# Copy-number variants as modulators of common disease susceptibility

**DOI:** 10.1101/2023.07.31.23293408

**Authors:** Chiara Auwerx, Maarja Jõeloo, Marie C. Sadler, Nicolò Tesio, Sven Ojavee, Charlie J. Clark, Reedik Mägi, Estonian Biobank Research Team, Alexandre Reymond, Zoltán Kutalik

## Abstract

**Background:** Copy-number variations (CNVs) have been associated with rare and debilitating genomic syndromes but their impact on health later in life in the general population remains poorly described.

**Methods:** Assessing four modes of CNV action, we performed genome-wide association scans (GWASs) between the copy-number of CNV-proxy probes and 60 curated ICD-10 based clinical diagnoses in 331,522 unrelated white UK Biobank participants with replication in the Estonian Biobank.

**Results:** We identified 73 signals involving 40 diseases, all of which indicating that CNVs increased disease risk and caused earlier onset. Even after correcting for these signals, a higher CNV burden increased risk for 18 disorders, mainly through the number of deleted genes, suggesting a polygenic CNV architecture. Number and identity of genes disturbed by CNVs affected their pathogenicity, with many associations being supported by colocalization with both common and rare single nucleotide variant association signals. Dissection of association signals provided insights into the epidemiology of known gene-disease pairs (e.g., deletions in *BRCA1* and *LDLR* increased risk for ovarian cancer and ischemic heart disease, respectively), clarified dosage mechanisms of action (e.g., both increased and decreased dosage of 17q12 impacts renal health), and identified putative causal genes (e.g., *ABCC6* for kidney stones). Characterization of the pleiotropic pathological consequences of recurrent CNVs at 15q13, 16p13.11, 16p12.2, and 22q11.2 in adulthood indicated variable expressivity of these regions and the involvement of multiple genes.

**Conclusions:** Our results shed light on the prominent role of CNVs in determining common disease susceptibility within the general population and provide actionable insights allowing to anticipate later-onset comorbidities in carriers of recurrent CNVs.

## Supplemental Tables for "Copy-number variants as modulators of common disease susceptibility"

### Sheet: Table_S1
Supplementary Table 1. Disease epidemiology
Disease definition: - PHENO: short disease name used throughout the supplementary tables, with full name and corresponding ICD-10 chapters in adjacent columns. - include_ICD10: ICD-10 codes on the incluson list to define cases (UK Biobank #41270). Unless subcodes are specified, all are considered. - exclude_SR_disease: Self-reported (SR) disease codes (#20002) that lead to an individual's exclusion if no "include_ICD10" code is present. - exclude_SR_cancer: Self-reported (SR) cancer codes (#20001) that lead to an individual's exclusion if no "include_ICD10" code is present. - exclude_ICD10: ICD-10 codes (#41270) that lead to an individual's exclusion if no "include_ICD10" code is present. Unless subcodes are specified, all are considered. UK Biobank: number of cases, controls, and excluded individuals for each disease, along with mean age at onset [years] and it's standard deviation (SD). Estonian Biobank: number of cases, controls, and excluded individuals for each disease. Only ICD-10 codes are used to define cases and controls, with minor modifications described in the methods.
Disease definition							UK Biobank (UKBB; discovery cohort)					Estonian Biobank (EstBB; replication cohort)
PHENO	description	chapter_ICD10	include_ICD10	exclude_SR_disease	exclude_SR_cancer	exclude_ICD10	count_case_UKBB	count_ctrl_UKBB	count_excluded_UKBB	mean_onset_UKBB [years]	SD_onset_UKBB	count_case_EstBB	count_ctrl_EstBB	count_excluded_EstBB
BC	breast cancer	sex-specific	C50	1233, 1238, 1432, 1659	1001, 1002, 1003, 1004, 1005, 1006, 1007, 1008, 1009, 1010, 1011, 1012, 1013, 1014, 1015, 1016, 1017, 1018, 1019, 1020, 1021, 1022, 1023, 1024, 1025, 1026, 1027, 1028, 1029, 1030, 1031, 1032, 1033, 1034, 1035, 1036, 1037, 1038, 1039, 1040, 1041, 1042, 1043, 1044, 1045, 1046, 1047, 1048, 1049, 1050, 1051, 1052, 1053, 1056, 1057, 1058, 1059, 1060, 1061, 1062, 1063, 1064, 1065, 1066, 1067, 1068, 1069, 1070, 1071, 1072, 1073, 1074, 1075, 1076, 1077, 1078, 1079, 1080, 1081, 1082, 1083, 1084, 1085, 1086, 1087, 1088, 99999	C01, C02, C03, C04, C05, C06, C07, C08, C09, C10, C11, C12, C13, C14, C15, C16, C17, C18, C19, C20, C21, C22, C23, C24, C25, C26, C27, C28, C29, C30, C31, C32, C33, C34, C35, C36, C37, C38, C39, C40, C41, C42, C43, C44, C45, C46, C47, C48, C50, C51, C52, C53, C54, C55, C56, C57, C58, C59, C60, C61, C62, C63, C64, C65, C66, C67, C68, C69, C70, C71, C72, C73, C74, C75, C76, C77, C78, C79, C80, C81, C82, C83, C84, C85, C86, C87, C88, C89, C90, C91, C92, C93, C94, C95, C96, C97, D00, D01, D02, D03, D04, D05, D06, D07, D08, D09, D10, D11, D12, D13, D14, D15, D16, D17, D18, D19, D20, D21, D22, D23, D24, D25, D26, D27, D28, D29, D30, D31, D32, D33, D34, D35, D36, D37, D38, D39, D40, D41, D42, D43, D44, D45, D46, D47, D48, Z03.1, Z08, Z12, Z40.0, Z51.0, Z51.1, Z85, Z86.0, Z92.6, D63, G13.1, G53.3, G55.0, G63.1, G73.2, G64.1, M36.0, M36.1, M90.61, M90.62, M90.63, M90.64, M90.65, M90.66, M90.67, M90.68, M90.69, M90.70, M90.71, M90.72, M90.73, M90.74, M90.75, M90.76, M90.77, M90.78, M90.79, N08.1, N16.1	11589	111545	208388	60.6343	9.17393	980	31445	57786
OC	ovarian cancer	sex-specific	C56	1233, 1238, 1432, 1659	1001, 1002, 1003, 1004, 1005, 1006, 1007, 1008, 1009, 1010, 1011, 1012, 1013, 1014, 1015, 1016, 1017, 1018, 1019, 1020, 1021, 1022, 1023, 1024, 1025, 1026, 1027, 1028, 1029, 1030, 1031, 1032, 1033, 1034, 1035, 1036, 1037, 1038, 1039, 1040, 1041, 1042, 1043, 1044, 1045, 1046, 1047, 1048, 1049, 1050, 1051, 1052, 1053, 1056, 1057, 1058, 1059, 1060, 1061, 1062, 1063, 1064, 1065, 1066, 1067, 1068, 1069, 1070, 1071, 1072, 1073, 1074, 1075, 1076, 1077, 1078, 1079, 1080, 1081, 1082, 1083, 1084, 1085, 1086, 1087, 1088, 99999	C01, C02, C03, C04, C05, C06, C07, C08, C09, C10, C11, C12, C13, C14, C15, C16, C17, C18, C19, C20, C21, C22, C23, C24, C25, C26, C27, C28, C29, C30, C31, C32, C33, C34, C35, C36, C37, C38, C39, C40, C41, C42, C43, C44, C45, C46, C47, C48, C50, C51, C52, C53, C54, C55, C56, C57, C58, C59, C60, C61, C62, C63, C64, C65, C66, C67, C68, C69, C70, C71, C72, C73, C74, C75, C76, C77, C78, C79, C80, C81, C82, C83, C84, C85, C86, C87, C88, C89, C90, C91, C92, C93, C94, C95, C96, C97, D00, D01, D02, D03, D04, D05, D06, D07, D08, D09, D10, D11, D12, D13, D14, D15, D16, D17, D18, D19, D20, D21, D22, D23, D24, D25, D26, D27, D28, D29, D30, D31, D32, D33, D34, D35, D36, D37, D38, D39, D40, D41, D42, D43, D44, D45, D46, D47, D48, Z03.1, Z08, Z12, Z40.0, Z51.0, Z51.1, Z85, Z86.0, Z92.6, D63, G13.1, G53.3, G55.0, G63.1, G73.2, G64.1, M36.0, M36.1, M90.61, M90.62, M90.63, M90.64, M90.65, M90.66, M90.67, M90.68, M90.69, M90.70, M90.71, M90.72, M90.73, M90.74, M90.75, M90.76, M90.77, M90.78, M90.79, N08.1, N16.1	1240	111545	218737	63.2706	9.38919	211	31445	58555
KC	kidney cancer	renal	C64	1233, 1238, 1432, 1659	1001, 1002, 1003, 1004, 1005, 1006, 1007, 1008, 1009, 1010, 1011, 1012, 1013, 1014, 1015, 1016, 1017, 1018, 1019, 1020, 1021, 1022, 1023, 1024, 1025, 1026, 1027, 1028, 1029, 1030, 1031, 1032, 1033, 1034, 1035, 1036, 1037, 1038, 1039, 1040, 1041, 1042, 1043, 1044, 1045, 1046, 1047, 1048, 1049, 1050, 1051, 1052, 1053, 1056, 1057, 1058, 1059, 1060, 1061, 1062, 1063, 1064, 1065, 1066, 1067, 1068, 1069, 1070, 1071, 1072, 1073, 1074, 1075, 1076, 1077, 1078, 1079, 1080, 1081, 1082, 1083, 1084, 1085, 1086, 1087, 1088, 99999	C01, C02, C03, C04, C05, C06, C07, C08, C09, C10, C11, C12, C13, C14, C15, C16, C17, C18, C19, C20, C21, C22, C23, C24, C25, C26, C27, C28, C29, C30, C31, C32, C33, C34, C35, C36, C37, C38, C39, C40, C41, C42, C43, C44, C45, C46, C47, C48, C50, C51, C52, C53, C54, C55, C56, C57, C58, C59, C60, C61, C62, C63, C64, C65, C66, C67, C68, C69, C70, C71, C72, C73, C74, C75, C76, C77, C78, C79, C80, C81, C82, C83, C84, C85, C86, C87, C88, C89, C90, C91, C92, C93, C94, C95, C96, C97, D00, D01, D02, D03, D04, D05, D06, D07, D08, D09, D10, D11, D12, D13, D14, D15, D16, D17, D18, D19, D20, D21, D22, D23, D24, D25, D26, D27, D28, D29, D30, D31, D32, D33, D34, D35, D36, D37, D38, D39, D40, D41, D42, D43, D44, D45, D46, D47, D48, Z03.1, Z08, Z12, Z40.0, Z51.0, Z51.1, Z85, Z86.0, Z92.6, D63, G13.1, G53.3, G55.0, G63.1, G73.2, G64.1, M36.0, M36.1, M90.61, M90.62, M90.63, M90.64, M90.65, M90.66, M90.67, M90.68, M90.69, M90.70, M90.71, M90.72, M90.73, M90.74, M90.75, M90.76, M90.77, M90.78, M90.79, N08.1, N16.1	1497	212260	117765	65.9119	8.42473	241	58494	31476
CRC	colorectal cancer	gastrointestinal_hepatic	C18, C19, C20	1233, 1238, 1432, 1659	1001, 1002, 1003, 1004, 1005, 1006, 1007, 1008, 1009, 1010, 1011, 1012, 1013, 1014, 1015, 1016, 1017, 1018, 1019, 1020, 1021, 1022, 1023, 1024, 1025, 1026, 1027, 1028, 1029, 1030, 1031, 1032, 1033, 1034, 1035, 1036, 1037, 1038, 1039, 1040, 1041, 1042, 1043, 1044, 1045, 1046, 1047, 1048, 1049, 1050, 1051, 1052, 1053, 1056, 1057, 1058, 1059, 1060, 1061, 1062, 1063, 1064, 1065, 1066, 1067, 1068, 1069, 1070, 1071, 1072, 1073, 1074, 1075, 1076, 1077, 1078, 1079, 1080, 1081, 1082, 1083, 1084, 1085, 1086, 1087, 1088, 99999	C01, C02, C03, C04, C05, C06, C07, C08, C09, C10, C11, C12, C13, C14, C15, C16, C17, C18, C19, C20, C21, C22, C23, C24, C25, C26, C27, C28, C29, C30, C31, C32, C33, C34, C35, C36, C37, C38, C39, C40, C41, C42, C43, C44, C45, C46, C47, C48, C50, C51, C52, C53, C54, C55, C56, C57, C58, C59, C60, C61, C62, C63, C64, C65, C66, C67, C68, C69, C70, C71, C72, C73, C74, C75, C76, C77, C78, C79, C80, C81, C82, C83, C84, C85, C86, C87, C88, C89, C90, C91, C92, C93, C94, C95, C96, C97, D00, D01, D02, D03, D04, D05, D06, D07, D08, D09, D10, D11, D12, D13, D14, D15, D16, D17, D18, D19, D20, D21, D22, D23, D24, D25, D26, D27, D28, D29, D30, D31, D32, D33, D34, D35, D36, D37, D38, D39, D40, D41, D42, D43, D44, D45, D46, D47, D48, Z03.1, Z08, Z12, Z40.0, Z51.0, Z51.1, Z85, Z86.0, Z92.6, D63, G13.1, G53.3, G55.0, G63.1, G73.2, G64.1, M36.0, M36.1, M90.61, M90.62, M90.63, M90.64, M90.65, M90.66, M90.67, M90.68, M90.69, M90.70, M90.71, M90.72, M90.73, M90.74, M90.75, M90.76, M90.77, M90.78, M90.79, N08.1, N16.1	6200	212260	113062	65.8532	8.35057	554	58494	31163
PC	prostate cancer	sex-specific	C61	1233, 1238, 1432, 1659	1001, 1002, 1003, 1004, 1005, 1006, 1007, 1008, 1009, 1010, 1011, 1012, 1013, 1014, 1015, 1016, 1017, 1018, 1019, 1020, 1021, 1022, 1023, 1024, 1025, 1026, 1027, 1028, 1029, 1030, 1031, 1032, 1033, 1034, 1035, 1036, 1037, 1038, 1039, 1040, 1041, 1042, 1043, 1044, 1045, 1046, 1047, 1048, 1049, 1050, 1051, 1052, 1053, 1056, 1057, 1058, 1059, 1060, 1061, 1062, 1063, 1064, 1065, 1066, 1067, 1068, 1069, 1070, 1071, 1072, 1073, 1074, 1075, 1076, 1077, 1078, 1079, 1080, 1081, 1082, 1083, 1084, 1085, 1086, 1087, 1088, 99999	C01, C02, C03, C04, C05, C06, C07, C08, C09, C10, C11, C12, C13, C14, C15, C16, C17, C18, C19, C20, C21, C22, C23, C24, C25, C26, C27, C28, C29, C30, C31, C32, C33, C34, C35, C36, C37, C38, C39, C40, C41, C42, C43, C44, C45, C46, C47, C48, C50, C51, C52, C53, C54, C55, C56, C57, C58, C59, C60, C61, C62, C63, C64, C65, C66, C67, C68, C69, C70, C71, C72, C73, C74, C75, C76, C77, C78, C79, C80, C81, C82, C83, C84, C85, C86, C87, C88, C89, C90, C91, C92, C93, C94, C95, C96, C97, D00, D01, D02, D03, D04, D05, D06, D07, D08, D09, D10, D11, D12, D13, D14, D15, D16, D17, D18, D19, D20, D21, D22, D23, D24, D25, D26, D27, D28, D29, D30, D31, D32, D33, D34, D35, D36, D37, D38, D39, D40, D41, D42, D43, D44, D45, D46, D47, D48, Z03.1, Z08, Z12, Z40.0, Z51.0, Z51.1, Z85, Z86.0, Z92.6, D63, G13.1, G53.3, G55.0, G63.1, G73.2, G64.1, M36.0, M36.1, M90.61, M90.62, M90.63, M90.64, M90.65, M90.66, M90.67, M90.68, M90.69, M90.70, M90.71, M90.72, M90.73, M90.74, M90.75, M90.76, M90.77, M90.78, M90.79, N08.1, N16.1	9400	100715	221407	67.8034	6.59571	743	27049	62419
IDA	iron deficiency anemia	hematologic	D50	1330, 1331, 1332, 1339, 1340, 1446, 1447, 1449, 1451, 1658	1048, 1050, 1051, 1055, 1056, 1074	D50, D51, D52, D53, D55, D56, D57, D58, D59, D60, D61, D62, D63, D64, M90.4, R82.3, D46, Y44.0, Y44.1, C90, C91, C92, C93, C94, C95, Z85.6, Z85.7	13538	300091	17893	65.3574	10.1523	15022	73230	1959
B12A	vitamin B12 deficiency anemia	hematologic	D51	1330, 1331, 1332, 1339, 1340, 1446, 1447, 1449, 1451, 1658	1048, 1050, 1051, 1055, 1056, 1074	D50, D51, D52, D53, D55, D56, D57, D58, D59, D60, D61, D62, D63, D64, M90.4, R82.3, D46, Y44.0, Y44.1, C90, C91, C92, C93, C94, C95, Z85.6, Z85.7	1257	300091	30174	65.0125	9.32489	1393	73230	15588
AA	aplastic anemia	hematologic	D60, D61	1330, 1331, 1332, 1339, 1340, 1446, 1447, 1449, 1451, 1658	1048, 1050, 1051, 1055, 1056, 1074	D50, D51, D52, D53, D55, D56, D57, D58, D59, D60, D61, D62, D63, D64, M90.4, R82.3, D46, Y44.0, Y44.1, C90, C91, C92, C93, C94, C95, Z85.6, Z85.7	622	300091	30809	68.6095	8.41896	52	73230	16929
anaemia	other anemias	hematologic	D64	1330, 1331, 1332, 1339, 1340, 1446, 1447, 1449, 1451, 1658	1048, 1050, 1051, 1055, 1056, 1074	D50, D51, D52, D53, D55, D56, D57, D58, D59, D60, D61, D62, D63, D64, M90.4, R82.3, D46, Y44.0, Y44.1, C90, C91, C92, C93, C94, C95, Z85.6, Z85.7	17388	300091	14043	65.0085	10.2764	1296	73230	15685
sarcoidosis	sarcoidosis	hematologic	D86	1371, 1440	1001	D80, D81, D82, D83, D84, D85, D86, D87, D88, D89, G53.2, M63.3, J60, J61, J62, J63, J64, J66, J67, C81, C82, C83, C84, C85, C86, C88, C96, B44, A30, C34, A16	692	323195	7635	60.6996	9.96358	316	89056	839
hypothyroidism	hypothyroidism	endocrine_metabolic	E03	1224, 1225, 1226, 1228, 1428, 1610, 1522		E00, E01, E02, E03, E04, E05, E06, E07, E35, E89.0, H06.2, R94.6, C73, D09.3, D34.0, D44, T38.1, T38.2, Y42.1, Y42.2	18930	301947	10645	63.8176	8.89637	7231	73887	9093
hyperthyroidism	hyperthyroidism	endocrine_metabolic	E05	1224, 1225, 1226, 1228, 1428, 1610, 1522		E00, E01, E02, E03, E04, E05, E06, E07, E35, E89.0, H06.2, R94.6, C73, D09.3, D34.0, D44, T38.1, T38.2, Y42.1, Y42.2	2608	301947	26967	63.0653	10.3232	2899	73887	13425
T1D	insulin-dependent diabetes mellitus (type 1)	endocrine_metabolic	E10	1220, 1221, 1222, 1223, 1276, 1468, 1521, 1607		E10, E11, E12, E13, E14, G59.0, G63.2, R73, R81, R82.4, Z96.4, N08.3, O24, P70.2, H28.0, H36.0, M14.2, T38.3, Y42.3, E66	2998	285132	43392	59.7514	10.4189	1031	71638	17542
pituitary	pituitary dysregulation	endocrine_metabolic	E22, E23	1237, 1238, 1239, 1429, 1430, 1431		E22, E23, E24, E34, E89.3, C75.1, D35.2, D44.3	987	329799	736	63.8811	10.8877	823	89188	200
lipid	lipidemias & lipoprotein disorders	endocrine_metabolic	E78	1473, 1065, 1066, 1067, 1068, 1069, 1070, 1071, 1072,1073, 1074, 1075, 1076, 1077, 1078, 1079, 1989, 1081, 1082, 1083, 1084, 1085, 1086, 1087, 1088, 1089, 1090, 1091, 1092, 1093, 1094, 1583, 1601		E78, G45, G46, F01, I20, I21, I22, I23, I24, I25, I42, I44, I45, I46, I60, I61, I62, I63, I64, I65, I66, I67, I69, I70, I71, I72, I73, N18, N28, Z03.4, R93.1, Z95.5, Z86.7	49157	174383	107982	65.7396	8.06296	21214	60166	8831
bilirubin	porphyrin & bilirubin disorders	endocrine_metabolic	E80	1136, 1158, 1159, 1160, 1506, 1604	1024, 1025, 1026	E80, E88.0, R82.2, Z86.2, D55, D56, D57, D58, D59, P57, P58, P59, R17, C22, C23, C25, C78.7, D13.4, D13.5, D13.6, D13.6, D37.6, K70, K71, K72, K73, K74, K75, K76, K77, K80, K83, K87, Q44, R94.5, Z94.4	680	296371	34471	63.991	9.90732	526	77425	12260
mineral	mineral metabolism disorders	endocrine_metabolic	E83	1229, 1230		E20, E21, E83, E55, E58, E59, E60, E61, P71, R79.0, Y54	5196	321402	4924	68.1859	8.62643	252	77906	12053
SCZ	schizophrenia	psychiatric	F20, F25	1243, 1286, 1287, 1288, 1289, 1290, 1291		F06, F07, F09, F20, F21, F22, F23, F24, F25, F30, F31, F32.8, F23, F32, F33, F34, F38, F39, F40, F41, F42, F43, F44, F45, F48, F50, F51, F52, F53, F54, F59, F60, F61, F62.1, F64, F65, F66, F68, F69, F93.1, F93.2, F94.8, F98.3, F99, R45, R44, F92, T43, Y49, Y50	649	283483	47390	56.6693	12.1113	506	48496	41209
bipolar	bipolar affective disorder	psychiatric	F30, F31	1243, 1286, 1287, 1288, 1289, 1290, 1291		F06, F07, F09, F20, F21, F22, F23, F24, F25, F30, F31, F32.8, F23, F32, F33, F34, F38, F39, F40, F41, F42, F43, F44, F45, F48, F50, F51, F52, F53, F54, F59, F60, F61, F62.1, F64, F65, F66, F68, F69, F93.1, F93.2, F94.8, F98.3, F99, R45, R44, F92, T43, Y49, Y50	1251	283483	46788	58.8339	11.0684	549	48496	41166
depression	recurrent depressive disorder	psychiatric	F33	1243, 1286, 1287, 1288, 1289, 1290, 1291		F06, F07, F09, F20, F21, F22, F23, F24, F25, F30, F31, F32.8, F23, F32, F33, F34, F38, F39, F40, F41, F42, F43, F44, F45, F48, F50, F51, F52, F53, F54, F59, F60, F61, F62.1, F64, F65, F66, F68, F69, F93.1, F93.2, F94.8, F98.3, F99, R45, R44, F92, T43, Y49, Y50	795	283483	47244	57.7047	11.092	6219	48496	35496
PD	Parkinson's disease	neurologic	G20	1258, 1259, 1261, 1262, 1263, 1264, 1266, 1433, 1434, 1240		B22.0, E75, F02.2, F84.2, G04.1, G10, G11, G12, G13.2, G13.8, G21, G23, G24, G25, G26, G31, G32, G35, G36, G37, G40, G41, G47.4, G80, G81, G82, G83, G90, G91, G92, G93, G94, G97.8, G98, G99.2, G99.8, R40.2, R56, R83, R93.0, R94.0, R94.1, G04.8, G04.9, G05.8, G13.1, G13.8, G20, G22, G46, T2, Y46	2470	307109	21943	70.3231	7.23469	341	77426	12444
AD	Alzheimer's disease	neurologic	F00, G30	1258, 1263, 1434		F00, F01, F02, F03, F04, F05, F06, F07, F09, F23, G30, G31.1, G47.1, G31.8, G31.9, G32, R40.0, R40.1, R41, R44, R47, R48, R54, R45	2014	312160	17348	74.3395	5.2111	201	83333	6677
MS	multiple sclerosis	neurologic	G35	1258, 1259, 1261, 1262, 1263, 1264, 1266, 1433, 1434, 1397, 1240, 1249, 1252, 1254, 1255, 1256, 1435, 1434		B22.0, E03.5, E75.0, E75.1, E75.2, E75.4, F84.2, G04.1, G10, G11, G12, G13, G21, G23, G24, G25, G26, G31, G32, G35, G36, G37, G40, G41, G47.4, G80, G81, G82, G83, G90, G91, G92, G93, G94, G95, G96, G97.8, G98, G99.2, G99.8, R40.2, R56, R83, R93.0, R94.0, R94.1, G50, G51, G52, G53, G54, G56, G57, G58, G59, G60, G61, G62, G63, Y46, F80.3	1403	292048	38071	55.9289	10.1437	402	65357	24452
epilepsy	epilepsy	neurologic	G40	1258, 1259, 1261, 1262, 1263, 1264, 1266, 1433, 1434, 1397, 1240, 1249, 1252, 1254, 1255, 1256, 1435, 1434		B22.0, E03.5, E75.0, E75.1, E75.2, E75.4, F84.2, G04.1, G10, G11, G12, G13, G21, G23, G24, G25, G26, G31, G32, G35, G36, G37, G40, G41, G47.4, G80, G81, G82, G83, G90, G91, G92, G93, G94, G95, G96, G97.8, G98, G99.2, G99.8, R40.2, R56, R83, R93.0, R94.0, R94.1, G50, G51, G52, G53, G54, G56, G57, G58, G59, G60, G61, G62, G63, Y46, F80.3	4491	292048	34983	60.7262	11.1299	2013	65357	22841
headaches	headaches	neurologic	G43, G44	1265, 1436		G43, G44, R51, I60, I61, I62, I63, I64, I65, I66, I67, I68, I69, I15, C71, D33, G00, G01, G02, A87	5288	293407	32827	61.1244	10.6149	19228	60248	10735
apnea	sleep apnea	neurologic	G47.3	1123, 1616, 1286		F51, G47, F32, F33, F34, F40, F06.1, F06.3, F06.4, Z91.3, P28.3	6400	291109	34013	61.8446	9.34904	3606	60680	25925
sleep	other sleep disorders	neurologic	G47.0, G47.1, G47.2, G47.4, G47.8. G47.9, F51	1123, 1616, 1286		F51, G47, F32, F33, F34, F40, F06.1, F06.3, F06.4, Z91.3, P28.3	631	291109	39782	64.3657	9.82752	8346	60680	21185
cornea	cornea diseases	ophthalmic	H17, H18	1242, 1274, 1275, 1276, 1277, 1278, 1279, 1281, 1282, 1527, 1528, 1629		H16, H17, H18, H19, H25, H26, H28, H30, H31, H32, H33, H40, H42, H44, Z94.7, Z96.1, E50.2, E50.3, E50.6, Q12, Q13	2486	279248	49788	70.4223	8.64685	1724	74897	13590
cataract	cataract	ophthalmic	H25, H26	1242, 1274, 1275, 1276, 1277, 1278, 1279, 1281, 1282, 1527, 1528, 1629		H16, H17, H18, H19, H25, H26, H28, H30, H31, H32, H33, H40, H42, H44, Z94.7, Z96.1, E50.2, E50.3, E50.6, Q12, Q13	38671	279248	13603	69.1752	7.48416	9592	74897	5722
glaucoma	glaucoma	ophthalmic	H40.1, H40.2, H40.9	1242, 1274, 1275, 1276, 1277, 1278, 1279, 1281, 1282, 1527, 1528, 1629		H16, H17, H18, H19, H25, H26, H28, H30, H31, H32, H33, H40, H42, H44, Z94.7, Z96.1, E50.2, E50.3, E50.6, Q12, Q13	7345	279248	44929	68.7993	7.71961	2952	74897	12362
IHD	ischemic heart disease	cardiovascular	I20, I21, I24, I25	1074, 1075, 1076		I20, I21, I22, I23, I24, I25, I34, I46.1, I51.0, I51.1, I51.2, I51.3, I51.5, I51.8, I51.9, I52, Z95.1, Z95.5, I42, I44, I45, I46, I50, R93.1, T82.2, Y52	37143	280020	14359	64.0807	8.52279	9277	75582	5352
aneurysm	aneurysm	cardiovascular	I25.3, I25.4, I28.1, I67.1, I71, I72	1083, 1084, 1425, 1491, 1492, 1591, 1592		I25.3, I25.4, I28.1, I34.1, I67.1, I71, I72, I79.0, I60, I61, I62, I69.0, I69.1, I69.2, I69.4, I10, I11, I12, I13, I15	4097	230753	96672	67.8764	8.53716	415	64050	25746
PE	pulmonary emboly	cardiovascular	I26	1093, 1068, 1094		I26, I27, I28, I51.7, I80, I81, I82	5843	308721	16958	65.8289	9.38147	628	84908	4675
HTN_essential	essential hypertension	cardiovascular	I10	1066, 1076, 1077, 1078, 1079, 1426, 1471, 1483, 1484, 1485, 1486, 1487, 1488, 1489, 1490, 1584, 1585, 1586, 1587, 1588, 1589, 1590, 1065, 1072, 1073, 1074, 1075		I01, I02.0, I05, I06, I07, I08, I09, I34, I35, I36, I37, I38, I39, I50, I97, R00, R01, R09.8, R94.3, T86.3, Z94.1, Z94.3, Z95.2, Z95.3, Z95.4, I10, I11, I12, I13, I15, T46, Y52, I40, I51, I42, I43, I44, I45, I46, I47, I48, I49, R00, Z95.0, Z95.9, Z45.0, I20, I21, I22, I23, I24, I25, I51.1, I51.2, I51.3, I51.5, I51.8, I51.9, I52, Z95.1, Z95.5, R93.1, T82.2	97860	179146	54516	64.5992	8.21149	22332	52063	15816
valves	cardiac valve disorders	cardiovascular	I34, I35, I36, I37	1066, 1076, 1077, 1078, 1079, 1426, 1471, 1483, 1484, 1485, 1486, 1487, 1488, 1489, 1490, 1584, 1585, 1586, 1587, 1588, 1589, 1590, 1065, 1072, 1073, 1074, 1075		I01, I02.0, I05, I06, I07, I08, I09, I34, I35, I36, I37, I38, I39, I50, I97, R00, R01, R09.8, R94.3, T86.3, Z94.1, Z94.3, Z95.2, Z95.3, Z95.4, I10, I11, I12, I13, I15, T46, Y52, I40, I51, I42, I43, I44, I45, I46, I47, I48, I49, R00, Z95.0, Z95.9, Z45.0, I20, I21, I22, I23, I24, I25, I51.1, I51.2, I51.3, I51.5, I51.8, I51.9, I52, Z95.1, Z95.5, R93.1, T82.2	9479	179146	142897	68.5956	8.3729	2257	52063	35891
cardiomyopathies	cardiomyopathies	cardiovascular	I42.0, I42.1, I42.2, I42.3, I42.4, I42.5, I42.8, I42.9	1066, 1076, 1077, 1078, 1079, 1426, 1471, 1483, 1484, 1485, 1486, 1487, 1488, 1489, 1490, 1584, 1585, 1586, 1587, 1588, 1589, 1590, 1065, 1072, 1073, 1074, 1075		I01, I02.0, I05, I06, I07, I08, I09, I34, I35, I36, I37, I38, I39, I50, I97, R00, R01, R09.8, R94.3, T86.3, Z94.1, Z94.3, Z95.2, Z95.3, Z95.4, I10, I11, I12, I13, I15, T46, Y52, I40, I51, I42, I43, I44, I45, I46, I47, I48, I49, R00, Z95.0, Z95.9, Z45.0, I20, I21, I22, I23, I24, I25, I51.1, I51.2, I51.3, I51.5, I51.8, I51.9, I52, Z95.1, Z95.5, R93.1, T82.2	1978	179146	150398	65.4972	9.06486	1764	52063	36384
conduction	cardiac conduction disorders	cardiovascular	I44, I45, I47, I48, I49, R00	1066, 1076, 1077, 1078, 1079, 1426, 1471, 1483, 1484, 1485, 1486, 1487, 1488, 1489, 1490, 1584, 1585, 1586, 1587, 1588, 1589, 1590, 1065, 1072, 1073, 1074, 1075		I01, I02.0, I05, I06, I07, I08, I09, I34, I35, I36, I37, I38, I39, I50, I97, R00, R01, R09.8, R94.3, T86.3, Z94.1, Z94.3, Z95.2, Z95.3, Z95.4, I10, I11, I12, I13, I15, T46, Y52, I40, I51, I42, I43, I44, I45, I46, I47, I48, I49, R00, Z95.0, Z95.9, Z45.0, I20, I21, I22, I23, I24, I25, I51.1, I51.2, I51.3, I51.5, I51.8, I51.9, I52, Z95.1, Z95.5, R93.1, T82.2	43312	179146	109064	66.4418	8.93678	19379	52063	18769
stroke_ischemic	ischemic stroke	cardiovascular	G45, G46	1081, 1082, 1083, 1086, 1491, 1583, 1471, 1483, 1425, 1065, 1072, 1073		G45, G46, I60, I61, I62, I63, I64, I65, I66, I67, I68, I69, S06.4, I70, I48, I10, I11, I12, I13, I14, I15, T45.5, T45.6, T45.7, Y44.2, Y44.3, Y44.4, Y44.5, Z92.1, D68.3	3790	189658	138074	66.1824	8.48978	2737	62951	24523
stroke_hemorrhagic	haemorrhagic stroke	cardiovascular	I60, I61, I62	1081, 1082, 1083, 1086, 1491, 1583, 1471, 1483, 1425, 1065, 1072, 1073		G45, G46, I60, I61, I62, I63, I64, I65, I66, I67, I68, I69, S06.4, I70, I48, I10, I11, I12, I13, I14, I15, T45.5, T45.6, T45.7, Y44.2, Y44.3, Y44.4, Y44.5, Z92.1, D68.3	2674	189658	139190	65.445	10.1082	329	62951	26931
pneumonia	pneumonia	pulmonary	J18, J10.0, J11.0, J12, J13, J14, J15, J16, J17	1398, 1412, 1594, 1411, 1124		A20.2, A21.2, A22.1, A31.0, A42.0, A43.0, A48.1, A78, B01.2, B05.2, B20.6, B25.0, B37.1, B38.0, B38.1, B38.2, B44.0, B58.3, B59, B96.0, B96.1, J10, J11, J12, J13, J14, J15, J16, J17, J18, J20, J21, J85, J22, B44.1, J96	18605	296812	16105	67.4884	9.21593	16475	42735	31001
emphysema	emphysema	pulmonary	J43	1111, 1112, 1113, 1114, 1115, 1117, 1120, 1121, 1122, 1124, 1472		J40, J41, J42, J43, J44, J45, J46, J47, J96	3177	269261	59084	68.3581	7.74589	316	75336	14559
COPD	chronic obstructive pulmonary disease (COPD)	pulmonary	J44	1111, 1112, 1113, 1114, 1115, 1117, 1120, 1121, 1122, 1124, 1472		J40, J41, J42, J43, J44, J45, J46, J47, J96	13863	269261	48398	67.6002	7.69682	3149	75336	11726
asthma	asthma	pulmonary	J45	1111, 1112, 1113, 1114, 1115, 1117, 1120, 1121, 1122, 1124, 1472, 1374, 1385, 1386, 1387, 1688, 1670, 1671		J40, J41, J42, J43, J44, J45, J46, J47, J96, J30, H10.1, L20, Z88, Z91.0, T78, L23, L27.2, L50.0	30458	221348	79716	60.2732	10.0718	9418	41395	39398
hernia	inguinal & femoral hernia	gastrointestinal_hepatic	K40, K41	1474, 1511, 1512, 1513, 1605, 1606		K40, K41, K42, K43, K44, K45, K46	18652	271415	41455	61.9639	9.56684	2703	83728	3780
IBD	inflammatory bowel disease	gastrointestinal_hepatic	K50, K51	1456, 1457, 1458, 1459, 1461, 1462, 1463, 1599, 1600, 1601, 1602, 1154		K50, K51, K52, K52.9, K56, K57, K58, K59, K60, K62.5, K62.6, K63.1, K63.2, K63.3, K90, K92, R14, R15, R93.3, R93.5, Z43.2, Z43.3, Z87.1, Z93.2, Z93.2	4873	224884	101765	58.2084	10.831	868	69322	20021
hepatic_fibrosis	hepatic fibrosis	gastrointestinal_hepatic	K74	1136, 1158, 1604, 1155, 1156, 1157, 1579, 1580, 1581	1024	K70, K71, K72, K73, K74, K75, K76, K77, R16, R17, R18, R74, R94.5, Z94.4, B16, B17, B18, B19, B94.2, C22, P35.9, Z22.5, R93.2, T86.4, Z94.4	1462	312365	17695	65.4796	8.71698	259	82992	6960
cholelithiasis	cholelithiasis	gastrointestinal_hepatic	K80	1159, 1160, 1161, 1162, 1163, 1165		K80, K81, K82, K83, K87, K91.5, R93.2, K85, K56.3	17496	305627	8399	61.4611	9.88292	7665	78995	3551
celiac	celiac disease	gastrointestinal_hepatic	K90.0	1456, 1461, 1462, 1463, 1459, 1599, 1470, 1331, 1458, 1542, 1374, 1385		K90, K92.8, K92.9, K93.8, K93.0, K50, K51, K52, K57, K58, K59, M07.4, M07.6, M09.1, F50, D51, D52, D53, M79.7, F51, G47, K52.2, L27.2, E73	2224	245689	83609	60.8726	9.9028	195	58647	31369
psoriasis	psoriasis	dermatologic	L40	1345, 1381, 1452, 1453, 1454, 1477, 1549, 1660, 1550, 1477		L00, L10, L12, L13, L14, L26, L28, L30, L40, L43, L44, L51, L52, L53, L54, L66.1, L71, L92.0, L93, L95.1, L98, M32, L11, L20, L21, L22, L23, L24, L25, L27, L41, L42, L45, L70, M07, M09.0	3564	300263	27695	63.0994	10.1146	6235	38251	45725
gout	gout	musculoskeletal_connective	M10	1295, 1311, 1464, 1465, 1466, 1467, 1477, 1537, 1538		J99.0, M05, M06, M08, M10, M11, M12, M13, M15, M16, M17, M18, M19, M35.3, M45, M46, M67.9, M02, M03, M07, M09, M14, L40.5, M89.4, M32	6344	231839	93339	67.7761	8.34139	4203	57827	28181
RA	rheumatoid arthritis	musculoskeletal_connective	M05, M06.0, M06.2, M06.3, M06.4, M06.8, M06.9	1295, 1311, 1464, 1465, 1466, 1467, 1477, 1537, 1538		J99.0, M05, M06, M08, M10, M11, M12, M13, M15, M16, M17, M18, M19, M35.3, M45, M46, M67.9, M02, M03, M07, M09, M14, L40.5, M89.4, M32	6143	231839	93540	64.0332	9.42349	3194	57827	29190
OA	arthrosis	musculoskeletal_connective	M15, M16, M17, M18, M19	1295, 1311, 1464, 1465, 1466, 1467, 1477, 1537, 1538		J99.0, M05, M06, M08, M10, M11, M12, M13, M15, M16, M17, M18, M19, M35.3, M45, M46, M67.9, M02, M03, M07, M09, M14, L40.5, M89.4, M32	62175	231839	37508	64.8105	8.50485	24474	57827	7910
SLE	systemic lupus erythematosus	musculoskeletal_connective	M32	1371, 1372, 1373, 1376, 1377, 1378, 1379, 1380, 1381, 1382, 1383, 1384, 1541, 1482, 1459, 1461, 1462, 1463, 1464, 1467, 1477, 1480, 1481, 1224, 1225, 1226		M02, M03, M05, M06, M30, M31, M32, M33, M34, M35, M36, G63.5, J99.1, L93, L94, L95, M79.7, I33, I38, I39, K50, K51, K52, M07, M09, A69.2, M01.2, D86, M63.3, G53.2, N00, N01, N02, N03, N05, N07, N08.2, N08.5, N08.8, N16.4, E03, E04, E05	422	268280	62820	60.4667	11.0153	113	63512	26586
osteoporosis	osteoporosis	musculoskeletal_connective	M80, M81	1309, 1617, 1456, 1239, 1229, 1230, 1611, 1224, 1225, 1192, 1193, 1194	1150	M80, M81, M85.9, M89.9, M82, M83, M84.4, M85.8, K90, E24, Y42.0, T38.0, E21, E05, N18, E55, E58, E29.1, C90	12274	291530	27718	68.1987	7.94065	3055	71991	15165
AKI	acute kidney injury (AKI)	renal	N17	1192, 1193, 1194, 1200, 1405, 1427, 1519, 1197, 1520, 1607, 1608	1034	B52.0, M10.3, N00, N01, N02, N03, N04, N05, N06, N07, N08, N11, N13, N14, N15, N16, N17, N18, N19, N25, N26, N27, N28, Y60.2, Y61.2, Y62.0, Y84.1, Z49, N10, N12, N20, N21, N22, N23, N29, N39, A98.5, C64, C65, C66, C79.0, D30.0, D30.1, D30.2, D41.0, D41.1, D41.2, E10.2, E11.2, E12.2, E13.2, I12, I13, N99.0, O08.4, O10.2, O10.3, O23.0, O90.4, P96.0, Q27.1, Q27.2, Q60, Q61, Q62, Q63, R94.4, T86.1, Y62.2, Z90.5, Z94.0	13681	277093	40748	70.4106	7.44595	435	66390	23386
CKD	chronic kidney disease (CKD)	renal	N18	1192, 1193, 1194, 1200, 1405, 1427, 1519, 1197, 1520, 1607, 1608	1034	B52.0, M10.3, N00, N01, N02, N03, N04, N05, N06, N07, N08, N11, N13, N14, N15, N16, N17, N18, N19, N25, N26, N27, N28, Y60.2, Y61.2, Y62.0, Y84.1, Z49, N10, N12, N20, N21, N22, N23, N29, N39, A98.5, C64, C65, C66, C79.0, D30.0, D30.1, D30.2, D41.0, D41.1, D41.2, E10.2, E11.2, E12.2, E13.2, I12, I13, N99.0, O08.4, O10.2, O10.3, O23.0, O90.4, P96.0, Q27.1, Q27.2, Q60, Q61, Q62, Q63, R94.4, T86.1, Y62.2, Z90.5, Z94.0	12883	277093	41546	71.0172	7.19208	1438	66390	22383
KS	kidney stones	renal	N20, N21	1192, 1193, 1194, 1200, 1405, 1427, 1519, 1197, 1520, 1607, 1608	1034	B52.0, M10.3, N00, N01, N02, N03, N04, N05, N06, N07, N08, N11, N13, N14, N15, N16, N17, N18, N19, N25, N26, N27, N28, Y60.2, Y61.2, Y62.0, Y84.1, Z49, N10, N12, N20, N21, N22, N23, N29, N39, A98.5, C64, C65, C66, C79.0, D30.0, D30.1, D30.2, D41.0, D41.1, D41.2, E10.2, E11.2, E12.2, E13.2, I12, I13, N99.0, O08.4, O10.2, O10.3, O23.0, O90.4, P96.0, Q27.1, Q27.2, Q60, Q61, Q62, Q63, R94.4, T86.1, Y62.2, Z90.5, Z94.0	6575	277093	47854	60.9919	10.2092	4274	66390	19547
PKD	polycystic kidney disease	renal	Q61	1192, 1193, 1194, 1200, 1405, 1427, 1519, 1197, 1520, 1607, 1608	1034	B52.0, M10.3, N00, N01, N02, N03, N04, N05, N06, N07, N08, N11, N13, N14, N15, N16, N17, N18, N19, N25, N26, N27, N28, Y60.2, Y61.2, Y62.0, Y84.1, Z49, N10, N12, N20, N21, N22, N23, N29, N39, A98.5, C64, C65, C66, C79.0, D30.0, D30.1, D30.2, D41.0, D41.1, D41.2, E10.2, E11.2, E12.2, E13.2, I12, I13, N99.0, O08.4, O10.2, O10.3, O23.0, O90.4, P96.0, Q27.1, Q27.2, Q60, Q61, Q62, Q63, R94.4, T86.1, Y62.2, Z90.5, Z94.0	454	277093	53975	60.4211	10.255	257	66390	23564
endometriosis	endometriosis	sex-specific	N80	1348, 1351, 1352, 1402, 1403, 1551, 1552, 1664, 1349	1039	N70, N71, N72, N73, N74, N80, N83, N85, C50, C79.6, D25, D39.1, E28, N93, N94, N97, K66.0, C53, C54, C55, C57, D25, D26, D28, D39.0	3552	133060	194910	48.9759	9.80532	3605	21115	65491
menstruation	menstruation disorders	sex-specific	N91, N92	1348, 1403, 1556, 1664, 1351, 1352, 1555, 1552, 1350	1040, 1041	E28, N83.2, N85, N89.7, N91, N92, N93, N94, N97, N84, D25	10964	139430	181128	46.9775	5.55729	18906	21648	49657

### Sheet: Table_S2
Supplementary Table 2. Covariate and probe pre-selection
Covariate selection: Comma-separated disease-specific covariates showing nominally significant (p ≤ 0.05) association with the disease and used throughout the study. Probe selection: Number of probes tested for each disease in the main UKBB CNV-GWAS analysis according to the mirror and U-shape (CNV), duplication-only (DUP), and deletion-only (DEL) models.
	Covariate selection	Probe selection
PHENO	retained_covariates	probe_count_CNV	probe_count_DUP	probe_count_DEL
KC	age,sex,array,PC20,PC34	0	0	0
CRC	age,sex,array,PC5,PC9,PC19,PC24,PC37	6	6	5
IDA	age,sex,array,PC5,PC8,PC9,PC10,PC14,PC16,PC18,PC20,PC21,PC23,PC26,PC33	71	71	71
B12A	age,sex,array,PC3,PC5,PC9,PC18,PC20,PC21	9	9	4
AA	age,sex,array,PC9,PC16,PC19,PC22,PC31	7	0	0
anaemia	age,sex,array,PC5,PC6,PC8,PC9,PC10,PC11,PC14,PC16,PC18,PC20,PC21,PC28,PC39	95	83	94
sarcoidosis	PC11,PC37	0	0	0
hypothyroidism	age,sex,array,PC6,PC11,PC14,PC16,PC18,PC20,PC21,PC23,PC26,PC32,PC37,PC38	132	132	82
hyperthyroidism	age,sex,array,PC5,PC11,PC16,PC21	0	0	0
T1D	age,sex,array,PC9,PC14,PC16,PC32	22	17	22
pituitary	age,sex,array	0	0	0
lipid	age,sex,array,PC4,PC9,PC11,PC12,PC14,PC16,PC18,PC19,PC20,PC21,PC22,PC23,PC24,PC25,PC26,PC28,PC33,PC37	200	199	200
bilirubin	age,sex,PC14,PC26	12	0	12
mineral	age,sex,array,PC5,PC9,PC11,PC16,PC23,PC27	16	0	16
SCZ	age,sex,PC4,PC5,PC14,PC30,PC37	38	38	33
bipolar	age,sex,PC14,PC20,PC23	42	38	3
depression	sex,array,PC14,PC30,PC35	6	6	0
PD	age,sex,PC27,PC40	6	0	6
AD	age,PC3,PC9,PC10,PC18	2	2	0
MS	age,sex	19	0	19
epilepsy	age,sex,array,PC5,PC9,PC11,PC16,PC18,PC25,PC33	147	132	147
headaches	age,sex,PC6,PC16,PC18,PC20,PC22,PC28,PC36,PC40	26	26	3
apnea	age,sex,array,PC9,PC14,PC16,PC18,PC20,PC21,PC40	166	129	96
sleep	age,PC6,PC7,PC18	12	0	12
cornea	age,sex,PC9,PC11,PC14,PC19,PC20	8	2	6
cataract	age,sex,array,PC5,PC6,PC9,PC12,PC14,PC20,PC29,PC32,PC33,PC34	11	9	11
glaucoma	age,PC5,PC12,PC15,PC16,PC18,PC32	24	24	24
IHD	age,sex,array,PC4,PC5,PC9,PC11,PC12,PC16,PC18,PC19,PC20,PC21,PC23,PC24,PC28,PC33	267	267	248
aneurysm	age,sex,array,PC9,PC11,PC14,PC16,PC21,PC23,PC25,PC27,PC28,PC37	65	65	34
PE	age,sex,array,PC9,PC14,PC15,PC16,PC30,PC40	28	24	11
HTN_essential	age,sex,array,PC1,PC4,PC9,PC11,PC12,PC13,PC14,PC16,PC17,PC18,PC19,PC20,PC21,PC22,PC23,PC24,PC25,PC26,PC28,PC30,PC33	180	173	180
valves	age,sex,array,PC8,PC9,PC11,PC16,PC18,PC19,PC20,PC21,PC25	22	22	16
cardiomyopathies	age,sex,array,PC14,PC20,PC37	9	8	2
conduction	age,sex,array,PC4,PC5,PC9,PC11,PC12,PC14,PC16,PC18,PC20,PC21,PC22,PC23,PC25,PC26,PC37	124	124	80
stroke_ischemic	age,sex,array,PC4,PC5,PC9,PC11,PC18,PC20,PC21,PC26	10	10	2
stroke_hemorrhagic	age,sex,array,PC5,PC9	35	7	28
pneumonia	age,sex,array,PC3,PC5,PC9,PC11,PC14,PC16,PC18,PC20,PC21	86	86	77
emphysema	age,sex,array,PC5,PC9,PC11,PC12,PC14,PC16,PC18,PC19,PC20,PC21,PC29,PC38	79	64	45
COPD	age,sex,array,PC4,PC5,PC9,PC11,PC12,PC14,PC16,PC18,PC19,PC20,PC21,PC23,PC25,PC29,PC37,PC38	162	150	129
asthma	age,sex,array,PC4,PC5,PC6,PC9,PC11,PC12,PC14,PC16,PC18,PC19,PC20,PC21,PC23,PC25,PC26,PC33,PC38	331	327	282
hernia	age,sex,PC5,PC8,PC9,PC11,PC14,PC20,PC23	248	231	176
IBD	age,sex,array,PC5,PC9,PC13,PC14,PC16,PC21,PC33	6	6	5
hepatic_fibrosis	age,sex,array,PC1,PC5,PC21,PC25,PC26	11	11	0
cholelithiasis	age,sex,array,PC4,PC5,PC9,PC16,PC17,PC20,PC21,PC23,PC25,PC26,PC37	43	43	42
celiac	age,sex,PC7,PC14,PC34,PC38	6	6	0
psoriasis	age,sex,array,PC2,PC5,PC11,PC14,PC20	3	3	0
gout	age,sex,array,PC9,PC11,PC12,PC14,PC16,PC18,PC20,PC21,PC23,PC38	80	76	8
RA	age,sex,array,PC9,PC11,PC16,PC18,PC19,PC20,PC21,PC23,PC25,PC31,PC40	0	0	0
OA	age,sex,array,PC1,PC4,PC5,PC9,PC11,PC12,PC14,PC15,PC16,PC18,PC19,PC20,PC21,PC22,PC23,PC24,PC25,PC26,PC27,PC30,PC38	99	99	95
SLE	age,sex,array,PC13,PC24,PC29,PC34,PC38	2	1	0
osteoporosis	age,sex,array,PC5,PC9,PC11,PC14,PC16,PC18,PC19,PC20,PC21,PC22,PC23,PC29	47	47	34
AKI	age,sex,array,PC5,PC9,PC11,PC14,PC16,PC20,PC21,PC26,PC30,PC37	100	100	100
CKD	age,sex,array,PC4,PC9,PC11,PC14,PC16,PC18,PC20,PC23,PC26,PC37	96	96	80
KS	age,sex,PC1,PC5,PC9,PC10,PC21,PC36,PC40	90	90	25
PKD	age,sex,PC7,PC14,PC40	0	0	0
DiseaseBurden	age,sex,array,PC1,PC3,PC4,PC5,PC6,PC9,PC11,PC12,PC14,PC16,PC18,PC19,PC20,PC21,PC22,PC23,PC24,PC25,PC26,PC28,PC33	342	342	342
PC	age,PC12,PC14	12	12	0
BC	age,PC20,PC33,PC40	3	3	3
OC	age,PC14,PC15,PC16,PC38	61	31	30
endometriosis	age,PC2,PC12,PC14,PC16,PC21,PC25,PC30,PC40	2	1	2
menstruation	age,array,PC4,PC5,PC11,PC14,PC18,PC21,PC24,PC26	2	2	0

### Sheet: Table_S3
Supplementary Table 3. Genome-wide significant CNV-GWAS associations
Primary analysis (UKBB): Cytogenic band and genomic coordinates of the CNV region (CNVR) to which the association signal with the indicated disease (PHENO) maps. All models reaching genome-wide significance are indicated (all_models; M = mirror; U = U-shape; DUP = duplication-only; DEL = deletion-only), along with the model generating the lowest p-value (best_model). Association summary statistics (odds ratio (OR_UKBB), standard error of log-odds (log(OR)_SE_UKBB), and p-value (P_UKBB)) are provided for the lead probe (top_probe_UKBB, top_position_UKBB) according to the best model. Statistical validation: Confidence tier indicates how many of the three statistical validation approaches yielded p ≤ 1e-4, with tier 1 associations replicatinng through all three approaches and tier 3 through one. P-value for the 2x3 genotypic Fisher test; Summary statistics (effect size (beta_residual), standard error (SE_residual), and p-value (P_residual)) for the residual analysis association model yielding the lowest p-value (model_residual); Summary statistics (hazard ratio (HR_coxPH), standard error of log-HR (log(HR)_SE_coxPH), and p-value (P_coxPH)) for the time-to-event association model yielding the lowest p-value (model_coxPH). Literature validation: List of OMIM morbid genes overalpping the CNVR with disease names and #MIM of relevant diseases in parenthesis; Lifted GRCh38 coordinates of the CNVR used to retrieve single-nucleotide polymorphism (SNP)-GWAS signals from the GWAS Catalog. Relevant trait associations are indicated with study accession number in parenthesis ("/" indicates no relevant associations; Empty cells indicate that the association was not suitable for testing, i.e., disease burden or chromosome X associations); CNV-GWAS indicates overlap ("yes") with a CNVR found to associate with continuous traits in Auwerx et al., 2022. Independent validation (EstBB replication): Summary statistics (odds ratio (OR_EstBB), standard error of log-odds (log(OR)_SE_EstBB), and one-sided p-value (P_EsBB)) are provided for the best probe (top_probe_EstBB, top_position_EstBB) in the EstBB dataset according to the best UKBB association model. Number of relevant CNV carriers for the considered model (M/U: deletions + duplications; DUP: duplications; DEL: deletions) is provided, along with the number of carriers suffering from the considered disease.
Primary association analysis in the UK Biobank (UKBB)												Statistical validation										Literature validation				Independent validation
												Confidence tier	Fisher test	Residual regression				Time-to-event analyis				OMIM	SNP-GWAS (GWAS Catalog)		CNV-GWAS	Replication in the Estonian Biobank (EstBB)
PHENO	cytogenic_band	chromosome	CNVR_start	CNVR_end	all_models	best_model	top_probe_UKBB	top_position_UKBB	OR_UKBB	log(OR)_SE_UKBB	P_UKBB	tier	P_Fisher	model_residual	beta_residual	SE_residual	P_residual	model_coxPH	HR_coxPH	log(HR)_SE_coxPH	P_coxPH	OMIM_genes	GRCh38_coordinates	SNP_GWAS_studies	Auwerx2022	top_probe_EstBB	top_position_EstBB	OR_EstBB	log(OR)_SE_EstBB	P_EstBB	CNV_count	CNV_case_count
PE	1p36.21	1	12854105	13038285	U-DUP-M	M	rs199836515	13038285	6.57696	0.40303	2.96e-06	tier 3	0.0004667	U	0.364085	0.119535	0.00232037	M	6.53582	0.37817	6.89978e-07		1:12793956-13369791	/	no	GSA-rs80049659	12867288	0.0228986	1.16888	0.999383	30	1
COPD	1q21.1-1q21.2	1	146478785	147832715	U-DUP	U	rs12402050	147323561	3.5293	0.234214	7.27e-08	tier 1	2.598e-05	U	0.334867	0.0762699	1.13103e-05	U	3.15185	0.208717	3.79317e-08	GJA5,GJA8	1:147007226-148360583	vital capacity (GCST006483), airway imaging measurement (GCST002941)	yes	GSA-rs11239981	146784550	2.09899	0.755211	0.163103	41	2
IDA	1q21.1-1q21.2	1	146478785	147832715	U-DUP	U	Affx-89025591	146575766	3.22995	0.235052	6.1e-07	tier 2	3.086e-05	U	0.285536	0.0760479	0.000173593	U	3.00621	0.218399	4.66085e-07	GJA5,GJA8	1:147007226-148360583	hemoglobin measurement (GCST90002314;GCST010083;GCST90002310;GCST90002384;GCST90018957), hematocrit (GCST90002383;GCST90002304;GCST90002308;GCST90018960)	yes	GSA-rs376216147	146490722	2.06003	0.455181	0.0561695	26	8
emphysema	1q21.1-1q21.2	1	146496661	147832715	DUP-M	M	rs115574107	147810677	10.5204	0.441073	9.53e-08	tier 3	0.0001822	DUP	0.333006	0.129114	0.00990438	M	9.47044	0.40447	2.72374e-08	GJA5,GJA8	1:147025102-148360583	vital capacity (GCST006483), airway imaging measurement (GCST002941)	yes
bilirubin	2p12	2	78376475	78680202	U-DEL-M	M	rs71424806	78506807	0.0423862	0.59872	1.3e-07	tier 3	0.0003326	U	0.0510263	0.132466	0.700087	M	0.0439306	0.57873	6.66412e-08		2:78149349-78453076	/	no
asthma	3p26.3	3	2141411	2465091	DUP-M	DUP	rs1183599	2260354	3.82447	0.290769	3.96e-06	tier 1	5.535e-05	DUP	0.587423	0.136094	1.58729e-05	DUP	3.31483	0.235807	3.73199e-07		3:2099727-2423407	/	no	GSA-rs75953165	2144068	2.47516	0.638367	0.077844	11	4
mineral	3p12.2	3	80344634	83400564	DEL-M	M	rs17202084	80903465	0.0185428	0.792181	4.81e-07	tier 3	0.0002091	DEL	1.16285	0.377972	0.00209435	M	0.0332629	0.574639	3.17042e-09	GBE1	3:80295484-83351413	/	no
AD	3q29	3	196953177	197331898	U	U	rs1431501	197192018	11.8389	0.548591	6.64e-06	tier 3	0.000583	U	0.265097	0.131318	0.0435149	U	11.3222	0.500658	1.2525e-06		3:197226306-197605027	PHF-tau measurement (GCST010340)	no
cornea	4q28.3	4	136510759	136952267	U-DEL-M	M	rs75454162	136659584	0.0401343	0.569942	1.68e-08	tier 3	0.0002699	U	0.666767	0.176782	0.000162184	M	0.0434051	0.500451	3.64056e-10		4:135589604-136031112	/	no	GSA-rs145085006	136607574	0.279236	1.02343	0.10629	18	1
cornea	4q35.1-4q35.2	4	186687554	187182384	U	U	rs72705066	186972343	18.1644	0.635136	4.99e-06	tier 3	0.0008348	U	0.678096	0.179611	0.00015981	U	15.484	0.578078	2.14228e-06	CYP4V2 (Bietti crystalline corneoretinal dystrophy [MIM:210370]),KLKB1,TLR3	4:185766400-186261230	/	no	rs60301654	186982134	2.34353	0.737714	0.124157	36	2
SLE	5p14.3	5	20254182	20924403	U	U	rs116154034	20753277	44.766	0.642723	3.33e-09	tier 3	0.000589	U	0.266742	0.176787	0.131341	U	42.4583	0.70977	1.28256e-07		5:20254073-20924294	/	no
endometriosis	6p25.1	6	4235784	4658277	DEL-M	M	rs911567	4476153	0.0437067	0.638034	9.29e-07	tier 3	0.0005056	DEL	0.956758	0.277351	0.00056153	M	0.062059	0.499686	2.6544e-08		6:4235550-4658043	/	no	rs17137964	4262026	3.08786	1.61998	0.75678	5	2
sleep	6q26	6	162705164	162873489	DEL-M	M	rs7741243	162761548	0.117203	0.409131	1.61e-07	tier 3	0.0001934	M	-0.0138848	0.0401612	0.729549	M	0.118145	0.405212	1.35729e-07	PRKN	6:162284132-162452457	/	no	GSA-rs9365401	162741184	0.684163	0.226436	0.0468469	206	18
AA	7p22.1-7p21.3	7	7260027	7504011	U	U	rs78492535	7378516	38.5669	0.740121	8.02e-07	tier 3	0.0004778	U	0.302934	0.182583	0.0970844	U	37.2592	0.708651	3.30219e-07		7:7220396-7464380	/	no
bipolar	7p21.2	7	15074783	15249515	DEL-M	M	rs4140976	15119075	0.081991	0.512303	1.05e-06	tier 3	0.0008986	DEL	0.0981386	0.112528	0.383139	M	0.0865808	0.498764	9.31973e-07		7:15035158-15209890	/	no
COPD	7q31.2-7q31.31	7	117399981	119333169	U-DUP-M	M	rs77434182	119124364	8.49222	0.427825	5.73e-07	tier 2	4.002e-05	M	0.584154	0.16667	0.000456917	M	6.52841	0.332533	1.68053e-08		7:117759927-119693115	smoking status measurement (GCST011704;GCST010018;GCST90100569;GCST007468;GCST007474;GCST007085;GCST009096), smoking initiation (GCST008810;GCST007603;GCST011703;GCST007462), smoking cessation (GCST007464), smoking behavior (GCST007327)	no	GSA-rs75578440	119028010	5.11046	0.86443	0.0295718	16	2
OC	7q36.3	7	158530132	158953160	U-DUP-M	M	rs6950938	158828355	16.9759	0.491708	8.46e-09	tier 2	7.154e-05	M	0.51075	0.16223	0.00164258	M	15.75	0.4478	7.44152e-10	WDR60	7:158737441-159160468	progesterone measurement (GCST90094671)	no
valves	8p22	8	17599136	17719930	U	U	rs71526156	17629158	4.08117	0.169754	1.18e-16	tier 3	0.0001474	U	0.64013	0.213208	0.00267925	DUP	17.0031	0.577708	9.36424e-07		8:17741627-17862421	/	no
epilepsy	10p14	10	6677540	6833390	U	U	rs10795330	6677540	7.31652	0.431347	3.95e-06	tier 3	0.0004176	U	0.299631	0.128049	0.0192859	U	6.97908	0.408564	1.97976e-06		10:6635578-6791428	/	no
apnea	10q26.3	10	135217002	135237176	DEL	DEL	rs2492666	135237166	32.8292	0.748994	3.14e-06	tier 3	0.0001722	DEL	1.07267	0.353532	0.00241239	DEL	26.7278	0.577696	1.28839e-08		10:133403498-133423672	/	no
PD	11p15.4	11	5322902	5417034	U-DEL-M	M	rs72874670	5383220	0.0542589	0.559301	1.89e-07	tier 3	0.0003275	M	-0.549227	0.160133	0.00060408	M	0.063066	0.500226	3.30142e-08		11:5301672-5395804	/	no
psoriasis	12q24.33	12	131611538	131825359	DUP-M	M	rs73151975	131801914	40.4512	0.689522	8.04e-08	tier 3	0.0003186	M	0.320833	0.107219	0.00276888	M	30.8893	0.571911	1.99573e-09		12:131126993-131340814	/	no
anaemia	15q13.2	15	30912719	31094479	U-DUP	DUP	rs56405862	30963137	4.9344	0.342556	3.17e-06	tier 2	0.0002008	U	0.511974	0.107844	2.06166e-06	DUP	4.4975	0.301696	6.24232e-07		15:30620516-30802276	/	yes
asthma	15q13.2-15q13.3	15	30912719	32516949	DEL-M	M	rs117217858	31037810	0.170633	0.36371	1.16e-06	tier 2	6.829e-06	DEL	0.711274	0.196124	0.000287181	M	0.197359	0.279723	6.58389e-09	FAN1,TRPM1	15:30620516-32224748	eosinophilic esophagitis (GCST002527)	yes	GSA-rs2339035	31065930	0.254787	0.52704	0.00473853	35	6
stroke_hemorrhagic	15q13.2-15q13.3	15	30912719	31982408	U	U	rs113158412	31083960	7.5433	0.439544	4.28e-06	tier 3	0.0006314	U	0.306868	0.117871	0.00923078	U	7.16891	0.408808	1.44794e-06	FAN1,TRPM1	15:30620516-31690205	/	yes
AKI	15q13.2-15q13.3	15	30946160	31881106	DUP	DUP	rs4779779	31067205	4.58827	0.307197	7.07e-07	tier 3	0.0001185	DUP	0.401128	0.107225	0.000183318	DUP	4.05185	0.267447	1.68059e-07	FAN1 (Interstitial nephritis, karyomegalic [MIM:614817]),TRPM1	15:30653957-31588903	/	yes	GSA-rs2339035	31065930	12.1294	0.713596	0.000235032	39	2
B12A	15q26.3	15	101319208	101613151	U-DUP-M	M	rs74447394	101524487	32.9998	0.622787	1.97e-08	tier 3	0.0003934	U	0.47036	0.171506	0.00609731	M	29.7521	0.578147	4.39552e-09	ALDH1A3,LRRK1	15:100779003-101072946	/	no
apnea	16p13.13-16p13.12	16	12516765	12659427	U	U	rs1009956	12612104	10.3227	0.497872	2.75e-06	tier 3	0.0002822	U	0.452699	0.182582	0.0131596	U	9.1909	0.447488	7.15791e-07		16:12422908-12565570	/	no
KS	16p13.11	16	15120501	16353166	DEL	DEL	rs72664209	16267140	5.91429	0.358843	7.31e-07	tier 3	0.0003999	DEL	0.41628	0.109133	0.000136532	DEL	5.52927	0.333635	2.96692e-07	ABCC1,ABCC6 (Arterial calcification, generalized, of infancy, 2 [MIM:614473]; Pseudoxanthoma elasticum [MIM:264800]; Pseudoxanthoma elasticum, forme fruste [MIM:177850]),MYH11,NDE1	16:15026644-16259309	calcium measurement (GCST012398;GCST90018951), blood phosphate measurement (GCST90019516), glomerular filtration rate (GCST008058;GCST90100220), systolic blood pressure (GCST90132903;GCST007087)	yes	chr16-15155618	15155618	3.35222	1.08219	0.131836	10	1
epilepsy	16p13.11	16	15122801	16353166	DEL	DEL	rs7184653	16294465	6.15938	0.396013	4.42e-06	tier 3	0.0002934	DEL	0.284744	0.109792	0.0095012	DEL	5.91738	0.378295	2.60472e-06	ABCC1,ABCC6,MYH11,NDE1 (Lissencephaly 4 (with microcephaly) [MIM:614019]; Microhydranencephaly [MIM:605013])	16:15028944-16259309	/	yes
HTN_essential	16p13.11	16	15127986	16308285	U	U	rs17287570	16155103	1.49472	0.0884407	5.5e-06	tier 1	9.446e-05	U	0.176497	0.040499	1.31265e-05	DUP	1.41711	0.065458	1.00452e-07	ABCC1,ABCC6 (Arterial calcification, generalized, of infancy, 2 [MIM:614473]; Pseudoxanthoma elasticum [MIM:264800]),MYH11,NDE1	16:15034129-16214428	systolic blood pressure (GCST90132903;GCST007087), agents acting on the renin-angiotensin system use measurement (GCST90018988)	yes	GSA-rs72774859	15501787	2.04886	0.298191	0.0080762	77	29
conduction	16p12.2	16	21946523	22440319	U-DEL-M	DEL	rs117699715	22416150	3.26884	0.207437	1.13e-08	tier 1	1.293e-06	DEL	0.456991	0.0924702	7.73679e-07	DEL	2.46677	0.145969	6.18496e-10	UQCRC2	16:21935202-22428998	/	yes	rs200714248	22269821	0.373257	0.742226	0.907869	19	2
DiseaseBurden	16p12.2	16	21946523	22440319	U-DEL-M	DEL	rs117699715	22416150	0.989607	0.160992	7.91e-10	tier 1		DEL	0.368856	0.0723713	3.45787e-07					UQCRC2	16:21935202-22428998	NA	yes	rs200714248	22269821	0.711018	0.495582	0.754333	22
HTN_essential	16p12.2	16	21946523	22440319	DEL-M	DEL	rs117699715	22416150	2.6981	0.174708	1.34e-08	tier 1	6.091e-08	DEL	0.43673	0.0790789	3.34103e-08	DEL	2.0221	0.105473	2.45556e-11	UQCRC2	16:21935202-22428998	/	yes	GSA-rs12920057	21956457	1.13073	0.620865	0.421566	19	5
pneumonia	16p12.2	16	21946523	22440319	DEL	DEL	rs72768945	22425409	2.97847	0.217752	5.38e-07	tier 2	6.437e-05	DEL	0.252444	0.0753957	0.00081331	DEL	2.66403	0.196283	5.97631e-07	UQCRC2	16:21935202-22428998	/	yes	rs200714248	22269821	0.697068	0.630935	0.716328	15	3
cholelithiasis	16p11.2 BP2-BP3	16	28775159	29043450	DEL-M	DEL	rs117475154	28822819	8.35995	0.380596	2.42e-08	tier 1	1.801e-05	DEL	0.762814	0.171506	8.68031e-06	DEL	7.07834	0.316409	6.20395e-10	ATP2A1,CD19,LAT,TUFM	16:28763838-29032129	/	yes
anaemia	16p11.2 BP2-BP3	16	28818541	29043450	DEL	DEL	rs117475154	28822819	6.82422	0.390247	8.6e-07	tier 3	0.0001186	DEL	0.62981	0.166672	0.000157651	DEL	5.73394	0.33348	1.63299e-07	ATP2A1,CD19,LAT (Immunodeficiency 52 [MIM:617514]),TUFM	16:28807220-29032129	hemoglobin measurement (GCST90002310;GCST90002314), MCH concentration (GCST90002326;GCST90002322;GCST90002390;GCST90018964;GCST007068), mean reticulocyte volume (GCST90002396), red blood cell density measurement (GCST90002367), erythrocyte count (GCST004601;GCST90002403;GCST007069)	yes
AKI	16p11.2 BP4-BP5	16	29596230	30208637	U-DEL-M	DEL	rs3743701	29624931	16.0047	0.302994	5.61e-20	tier 1	3.837e-12	DEL	1.01634	0.1313	9.92731e-15	DEL	11.7245	0.229714	8.53426e-27	ALDOA,CORO1A,KIF22,PRRT2,TBX6,TLCD3B	16:29584909-30188484	glomerular filtration rate (GCST90103633)	yes	rs12691307	29939877	39.9701	1.04073	0.000197208	10	1
anaemia	16p11.2 BP4-BP5	16	29596230	30208637	U-DEL	DEL	rs35967690	30199805	5.36524	0.314318	9.06e-08	tier 2	0.0001325	DEL	0.690207	0.122173	1.61113e-08	DEL	4.84206	0.277555	1.32367e-08	ALDOA (Glycogen storage disease XII [MIM:611881]),CORO1A,KIF22,PRRT2,TBX6,TLCD3B	16:29584909-30188484	hemoglobin measurement (GCST90002310;GCST90002314;GCST90018957;GCST90002384), MCH (GCST90018744;GCST90002390;GCST004630;GCST90018964;GCST007068;GCST90002326;GCST90002328;GCST90002322), MCV (GCST004602;GCST90018746;GCST90002397;GCST90002392;GCST006011;GCST90018966;GCST90002338;GCST90002334;GCST90002335), hematocrit (GCST90002383;GCST90002304;GCST90002308;GCST90018960), mean reticulocyte volume (GCST90002396), reticulocyte count (GCST90002385;GCST90002405), erythrocyte count (GCST90018751;GCST004601;GCST005996;GCST90002403;GCST90018971;GCST007069), red blood cell density measurement (GCST90002364;GCST90002363;GCST90002367)	yes
apnea	16p11.2 BP4-BP5	16	29596230	30208637	DEL-M	M	rs11648675	29780731	0.133199	0.357114	1.65e-08	tier 2	9.236e-06	DEL	0.328756	0.127016	0.00964566	M	0.147813	0.3256	4.31504e-09	ALDOA,CORO1A,KIF22,PRRT2,TBX6,TLCD3B	16:29584909-30188484	insomnia (GCST007988;GCST90131901;GCST90131903), body mass index (GCST005951;GCST004499;GCST009004;GCST009003;GCST009001;GCST007039;GCST90131907;GCST90018947;GCST009871;GCST006368;GCST008129)	yes	rs142001681	29859282	4.66704	0.802791	0.972505	16	2
asthma	16p11.2 BP4-BP5	16	29596230	30208637	DEL	DEL	Affx-89025620	29647832	4.70042	0.284916	5.57e-08	tier 1	1.093e-05	DEL	0.765455	0.134847	1.37652e-08	DEL	4.13447	0.223741	2.24229e-10	ALDOA,CORO1A,KIF22,PRRT2,TBX6,TLCD3B	16:29584909-30188484	FEV/FEC ratio (GCST007080), eosinophil count (GCST004606;GCST90002302;GCST90002298;GCST90002381;GCST90134621;GCST90056180;GCST90018953;GCST007065), eosinophil percentage of granulocytes (GCST004617), eosinophil percentage of leukocytes (GCST004600), basophil count_eosinophil count (GCST004624)	yes	chr16-30122809	30122809	2.59609	0.873355	0.13734	6	2
B12A	16p11.2 BP4-BP5	16	29596230	30199805	U	U	rs113478212	29596230	11.7169	0.515929	1.84e-06	tier 3	0.0006552	U	0.288425	0.10371	0.00541833	U	11.4152	0.500966	1.17089e-06	ALDOA (Glycogen storage disease XII [MIM:611881]),CORO1A,KIF22,PRRT2,TBX6,TLCD3B	16:29584909-30197316	hemoglobin measurement (GCST90002310;GCST90002314;GCST90018957;GCST90002384), MCV (GCST004602;GCST90018746;GCST90002397;GCST90002392;GCST006011;GCST90018966;GCST90002338;GCST90002334;GCST90002335), hematocrit (GCST90002383;GCST90002304;GCST90002308;GCST90018960)	yes
bipolar	16p11.2 BP4-BP5	16	29596230	30208637	U-DUP-M	DUP	rs74893465	29749194	21.0492	0.427831	1.07e-12	tier 2	5.137e-07	DUP	0.290483	0.117862	0.0137169	DUP	19.9605	0.409299	2.58637e-13	ALDOA,CORO1A,KIF22,PRRT2,TBX6,TLCD3B	16:29584909-30188484	bipolar disorder (GCST010641;GCST012091), anorexia nervosa_obsessive-compulsive disorder_attention deficit hyperactivity disorder_Tourette syndrome_unipolar depression_autism spectrum disorder_schizophrenia_obsolete_bipolar disorder (GCST009600)	yes
CKD	16p11.2 BP4-BP5	16	29596230	30208637	U-DEL	U	rs200279675	29818634	4.4177	0.267302	2.73e-08	tier 1	3.575e-05	DEL	0.717121	0.133628	8.03279e-08	U	3.73928	0.235899	2.2587e-08	ALDOA,CORO1A,KIF22,PRRT2,TBX6,TLCD3B	16:29584909-30188484	glomerular filtration rate (GCST90103633)	yes	rs143733290	29791477	8.36743	1.16098	0.0336412	13	1
COPD	16p11.2 BP4-BP5	16	29596230	30208637	U-DEL-M	DEL	rs56106502	29617167	14.4277	0.333693	1.26e-15	tier 1	1.618e-09	DEL	0.944195	0.144341	6.10445e-11	DEL	9.5787	0.25027	1.74201e-19	ALDOA,CORO1A,KIF22,PRRT2,TBX6,TLCD3B	16:29584909-30188484	FEV/FEC ratio (GCST007080), blood pressure_chronic obstructive pulmonary disease (GCST007611)	yes
depression	16p11.2 BP4-BP5	16	29596230	30199805	U-DUP-M	M	rs113478212	29596230	28.5957	0.601615	2.49e-08	tier 3	0.0003992	U	0.227906	0.113243	0.0441633	M	25.998	0.578004	1.73367e-08	ALDOA,CORO1A,KIF22,PRRT2,TBX6,TLCD3B	16:29584909-30197316	anorexia nervosa_obsessive-compulsive disorder_attention deficit hyperactivity disorder_Tourette syndrome_unipolar depression_autism spectrum disorder_schizophrenia_obsolete_bipolar disorder (GCST009600), anxiety measurement (GCST007710)	yes	GSA-rs145093995	29772773	3.37881	0.94518	0.0988485	13	3
DiseaseBurden	16p11.2 BP4-BP5	16	29596230	30199805	U-DEL-M	DEL	rs56106502	29617167	3.04376	0.284851	1.2e-26	tier 1		DEL	1.05328	0.128031	1.93018e-16					ALDOA,CORO1A,KIF22,PRRT2,TBX6,TLCD3B	16:29584909-30197316	NA	yes	rs35900366	30199584	2.05431	0.700731	0.152114	11
epilepsy	16p11.2 BP4-BP5	16	29596230	30199805	DEL	DEL	rs117782601	29613511	8.6227	0.475136	5.78e-06	tier 2	0.0003514	DEL	0.589109	0.14745	6.46227e-05	DEL	8.29094	0.447635	2.29891e-06	ALDOA,CORO1A,KIF22,PRRT2 (Convulsions, familial infantile, with paroxysmal choreoathetosis [MIM:602066]; Seizures, benign familial infantile, 2 [MIM:605751]),TBX6,TLCD3B	16:29584909-30197316	/	yes	GSA-rs1364182	29656093	4.41178	1.06456	0.0816195	9	1
HTN_essential	16p11.2 BP4-BP5	16	29596230	30208637	DEL	DEL	rs3743701	29624931	4.5924	0.298865	3.39e-07	tier 2	0.0004842	DEL	0.730892	0.133634	4.52077e-08	DEL	3.21144	0.17157	1.04425e-11	ALDOA,CORO1A,KIF22,PRRT2,TBX6,TLCD3B	16:29584909-30188484	systolic blood pressure (GCST007087), diastolic blood pressure (GCST90132904;GCST006630), blood pressure_chronic obstructive pulmonary disease (GCST007611), agents acting on the renin-angiotensin system use measurement (GCST007930), diuretic use measurement (GCST007928;GCST90018985), sodium measurement (GCST008647)	yes	GSA-rs72798151	29933890	6.63381	0.615201	0.00105003	13	7
lipid	16p11.2 BP4-BP5	16	29596230	30208637	DEL	DEL	rs3743701	29624931	6.5345	0.346558	6.08e-08	tier 2	0.0002736	DEL	0.833628	0.154305	6.57933e-08	DEL	4.00926	0.218341	2.02021e-10	ALDOA,CORO1A,KIF22,PRRT2,TBX6,TLCD3B	16:29584909-30188484	high density lipoprotein cholesterol measurement (GCST010658;GCST010242;GCST90018956), Alzheimer disease_low density lipoprotein cholesterol measurement (GCST90013837), triglyceride measurement (GCST010244;GCST010173;GCST90018975), aspartate aminotransferase measurement_serum alanine aminotransferase measurement_low density lipoprotein triglyceride measurement_body fat percentage_high density lipoprotein cholesterol measurement_sex hormone-binding globulin measurement (GCST90038594)	yes	GSA-rs139271272	29627349	1.16167	0.811428	0.426739	8	1
pneumonia	16p11.2 BP4-BP5	16	29596230	30199805	U-DEL-M	DEL	rs117782601	29613511	12.5298	0.306718	1.69e-16	tier 1	6.586e-10	DEL	1.03302	0.14003	1.62147e-13	DEL	9.5596	0.235915	1.07626e-21	ALDOA,CORO1A (Immunodeficiency 8 [MIM:615401]),KIF22,PRRT2,TBX6,TLCD3B	16:29584909-30197316	/	yes	rs35900366	30199584	0.538604	1.1135	0.710792	6	1
SCZ	16p11.2 BP4-BP5	16	29596230	30208637	U-DUP-M	U	rs79623117	30190891	21.1484	0.461316	3.72e-11	tier 2	4.896e-06	M	0.227995	0.0975892	0.0194776	U	20.7596	0.449183	1.45544e-11	ALDOA,CORO1A,KIF22,PRRT2,TBX6,TLCD3B	16:29584909-30188484	schizophrenia (GCST003048;GCST004946;GCST002539;GCST008459;GCST010640;GCST012089;GCST009337;GCST90128471;GCST90020095;GCST006803;GCST007201), autism spectrum disorder_schizophrenia (GCST004521), anorexia nervosa_obsessive-compulsive disorder_attention deficit hyperactivity disorder_Tourette syndrome_unipolar depression_autism spectrum disorder_schizophrenia_obsolete_bipolar disorder (GCST009600)	yes
T1D	16p11.2 BP4-BP5	16	29596230	30208637	DEL	DEL	rs11150576	29965496	11.4302	0.529926	4.28e-06	tier 3	0.000666	DEL	0.468656	0.154312	0.0023892	DEL	10.884	0.50056	1.84923e-06	ALDOA,CORO1A,KIF22,PRRT2,TBX6,TLCD3B	16:29584909-30188484	/	yes
emphysema	16q23.3	16	82954230	83133760	DEL	DEL	rs8048962	83086518	28.1159	0.699826	1.87e-06	tier 3	0.0002436	DEL	0.54185	0.288683	0.0605232	DEL	19.7476	0.578043	2.46195e-07		16:82920625-83100155	/	no
epilepsy	17p13.3	17	631380	738187	DEL-M	DEL	rs139687940	694758	35.2052	0.618441	8.49e-09	tier 2	4.713e-05	DEL	0.919013	0.288682	0.00145533	DEL	26.7159	0.500444	5.21412e-11	GEMIN4 (Neurodevelopmental disorder with microcephaly, cataracts, and renal abnormalities [MIM:617913]),NXN	17:728140-834947	/	no
PE	17p13.2	17	4378105	4498641	M	M	rs76606292	4443688	0.0393565	0.71343	5.77e-06	tier 3	0.000796	M	-0.280252	0.141425	0.0475221	M	0.0442858	0.570532	4.66896e-08	SPNS2	17:4474810-4595346	/	no
CKD	17q12	17	34755219	36249489	U-DUP-M	U	rs4430796	36098040	6.45536	0.320433	5.89e-09	tier 1	4.085e-06	U	0.57168	0.11548	7.40816e-07	U	5.36821	0.267466	3.32044e-10	ACACA,HNF1B (Renal cysts and diabetes syndrome [MIM:137920]),PIGW,ZNHIT3	17:36386649-37889867	chronic kidney disease (GCST008064), glomerular filtration rate (GCST008059;GCST008058;GCST90103635;GCST90103635;GCST90100220;GCST90103633;GCST007876), creatinine measurement (GCST90018979), blood urea nitrogen measurement (GCST008062;GCST90018728;GCST90018948;GCST005986), serum urea measurement (GCST90019525)	yes	GSA-rs116916625	34976664	37.046	0.710037	1.81614e-07	16	3
OC	17q21.31	17	41197733	41276111	DEL-M	M	rs80356892	41244982	0.00347866	1.24822	5.75e-06	tier 2	0.0005032	DEL	2.4419	0.577357	2.34456e-05	M	0.00373896	0.710306	3.59304e-15	BRCA1 (Fanconi anemia, complementation group S [MIM:617883]; Breast-ovarian cancer, familial, 1 [MIM:604370])	17:43045716-43124094	ovarian carcinoma (GCST009830;GCST009829)	no
KS	18p11.32	18	685968	1266259	U-DUP	U	rs7243333	845821	9.50634	0.393286	1.03e-08	tier 2	1.92e-05	U	0.540462	0.14143	0.000132723	U	8.76523	0.35383	8.5089e-10		18:685968-1266258	/	no	rs9635864	733474	1.88576	1.06552	0.275813	13	1
SLE	19p13.3	19	6873527	6881286	U-DUP-M	U	rs11882777	6881286	41.257	0.617844	1.74e-09	tier 3	0.0009713	U	-0.00526752	0.185706	0.977371	M	39.0169	0.710373	2.49808e-07		19:6873516-6881275	/	no
IHD	19p13.2	19	11210904	11218188	DEL	DEL	Affx-89008971	11216163	31.2106	0.757685	5.59e-06	tier 1	6.194e-06	DEL	1.42343	0.301526	2.35088e-06	DEL	9.14881	0.353708	3.89088e-10	LDLR (Hypercholesterolemia, familial, 1 [MIM:143890])	19:11100228-11107512	LDL cholesterol change measurement (GCST009917), apolipoprotein B measurement (GCST90025952;GCST90019496), low density lipoprotein cholesterol measurement (GCST000282;GCST008037;GCST90025954;GCST90090990;GCST90019512), total cholesterol measurement (GCST000285;GCST008045;GCST90019501;GCST90090991)	no
gout	20p12.1	20	14523969	14652973	U	U	rs75655285	14596677	9.55657	0.493791	4.85e-06	tier 3	0.0003647	U	0.276703	0.208524	0.184524	M	0.138235	0.447516	9.79111e-06		20:14543323-14672327	/	no	rs6074761	14562027	2.83466	0.937254	0.133139	10	2
headaches	22q11.21	22	19024651	21110240	DUP-M	M	rs2073776	19024651	3.71493	0.286851	4.76e-06	tier 3	0.000353	DUP	0.0275086	0.0696979	0.693076	M	3.58726	0.276166	3.73812e-06	COMT,DGCR2,GP1BB,PI4KA,RTN4R,SCARF2,SLC25A1,TANGO2,TBX1,TXNRD2,CDC45L	22:18339130-20755952	migraine disorder (GCST90102553)	yes	rs1005640	20789074	0.128325	1.02378	0.977545	27	1
IHD	22q11.21	22	19024651	21463545	U-DUP-M	U	rs61752248	21165311	2.1384	0.144681	1.49e-07	tier 1	4.5e-05	U	0.274093	0.05418	4.21857e-07	U	1.96729	0.12229	3.14416e-08	COMT,DGCR2,GP1BB,LZTR1 (Noonan syndrome 10 [MIM:616564]; Noonan syndrome 2 [MIM:605275]),PI4KA,RTN4R,SCARF2,SLC25A1,SNAP29,TANGO2 (Metabolic encephalomyopathic crises, recurrent, with rhabdomyolysis, cardiac arrhythmias, and neurodegeneration [MIM:616878]),TBX1 (Conotruncal anomaly face syndrome [MIM:217095]; DiGeorge syndrome [MIM:188400]; Tetralogy of Fallot [MIM:187500]; Velocardiofacial syndrome [MIM:192430]),TXNRD2,CDC45L,HCF2 (Thrombophilia 10 due to heparin cofactor II deficiency [MIM:612356])	22:18339130-20755952	apolipoprotein B measurement (GCST90019496), low density lipoprotein cholesterol measurement (GCST90002412), coronary artery calcification (GCST001639), coronary artery disease (GCST90132302), cardiovascular disease (GCST007072), HMG CoA reductase inhibitor use measurement (GCST90018989)	yes	GSA-rs807665	19160414	3.18417	0.793672	0.072244	12	3
aneurysm	22q11.21	22	20708685	21460008	DEL	DEL	rs6003971	20733495	41.834	0.730428	3.19e-07	tier 3	0.0003387	DEL	0.942232	0.301502	0.00177752	DEL	33.5156	0.57849	1.27119e-09	LZTR1,PI4KA,SCARF2,SNAP29,HCF2	22:20354395-21105719	/	yes
mineral	22q11.21-22q11.22	22	21797101	22661627	DEL-M	M	rs2027789	22287862	0.0228409	0.659184	9.86e-09	tier 2	2.653e-05	DEL	1.07834	0.316232	0.00064977	M	0.0380224	0.498565	5.45396e-11	MAPK1	22:21442812-22307262	heel bone mineral density (GCST006979;GCST007066;GCST006433)	no	GSA-rs78501378	22579286	2.54949	0.634157	0.930002	322	2
bilirubin	22q11.23	22	23627256	23658006	DEL-M	M	rs180808	23657208	0.00423331	0.887197	7.29e-10	tier 2	8.542e-05	DEL	1.08416	0.408248	0.00791654	M	0.00684166	0.708759	2.02097e-12	BCR	22:23285069-23315819	/	no
glaucoma	22q12.1	22	25929538	25994013	U-DEL	U	rs558934	25934721	3.39115	0.152458	1.15e-15	tier 3	0.0003186	U	0.282561	0.106015	0.00769259	DEL	6.19656	0.408533	8.01635e-06		22:25533571-25598046	/	no
apnea	Xp22.33	X	1746850	2046202	M	M	rs6644683	1896021	2.00171	0.154441	7e-06	tier 3	0.0003084	M	0.0863192	0.0303263	0.00442269	M	1.96942	0.150493	6.68619e-06		X:1627957-1927309	NA	yes
DiseaseBurden	Xp22.33	X	2128228	2361712	U-DUP-M	DUP	rs12855151	2279093	0.534418	0.103812	2.64e-07	tier 1		U	0.209516	0.0458665	4.92701e-06						X:2210208-2443671	NA	no
celiac	Xp22.33	X	2814160	2945477	U	U	rs138325310	2876214	15.4117	0.541186	4.33e-07	tier 2	5.313e-05	U	-0.0919962	0.185706	0.620328	U	14.3358	0.50085	1.0579e-07	ARSE	X:2896119-3027436	NA	no
OC	Xp22.11	X	22946631	23087940	U-DEL-M	M	rs6629531	23006955	0.093823	0.47822	7.49e-07	tier 3	0.0003566	U	0.210409	0.142887	0.140875	M	0.102805	0.448243	3.87082e-07		X:22928514-23069823	NA	no
OC	Xq28	X	152703776	152887811	U-DUP-M	M	rs35639416	152710265	23.1854	0.566829	2.93e-08	tier 2	9.763e-05	DUP	0.47046	0.223626	0.0353998	M	19.7053	0.500672	2.62019e-09	ATP2B3,BGN	X:153438318-153622356	NA	no

### Sheet: Table_S4
Supplementary Table 4. CNV region characteristics
Cytogenic band and genomic coordinates of the 45 unique and non-overlapping CNV regions (CNVRs) involved by the CNV-GWAS. All models through which a genome-wide significant signal was identified are listed. Note that these do not necessarily relate to the same disease. CNVRs were annotated with ANNOVAR (HGNC gene names) and the type of genetic content (region) and affected genes (genes_HGNC) are listed. CNVR length in number of encompassed base pairs (bp), genotyping probes, and genes is reported, along with the number of associations mapping to the region (association_count).
cytogenic_band	chromosome	CNVR_start	CNVR_end	models	ANNOVAR_region	ANNOVAR_genes_HGNC	length_bp	length_probes	length_genes	association_count
1p36.21	1	12854105	13038285	U-DUP-M	exonic	HNRNPCL1,HNRNPCL3,HNRNPCL4,PRAMEF1,PRAMEF11,PRAMEF18,PRAMEF2,PRAMEF27,PRAMEF4,PRAMEF6,PRAMEF7,PRAMEF8,PRAMEF9	184181	96	13	1
1q21.1-1q21.2	1	146478785	147832715	DUP-M-U	exonic	ACP6,BCL9,CHD1L,FMO5,GJA5,GJA8,GPR89B,NBPF11,NBPF19,PRKAB2	1353931	335	10	3
2p12	2	78376475	78680202	U-DEL-M	ncRNA_exonic	LOC101927967	303728	50	0	1
3p26.3	3	2141411	2465091	DUP-M	ncRNA_exonic	CNTN4-AS2	323681	135	0	1
3p12.2	3	80344634	83400564	DEL-M	exonic	GBE1	3055931	492	1	1
3q29	3	196953177	197331898	U	exonic	BDH1,DLG1	378722	144	2	1
4q28.3	4	136510759	136952267	U-DEL-M	ncRNA_exonic	LINC00613	441509	87	0	1
4q35.1-4q35.2	4	186687554	187182384	U	exonic	CYP4V2,FAM149A,KLKB1,TLR3	494831	272	4	1
5p14.3	5	20254182	20924403	U	ncRNA_exonic	CDH18-AS1,LINC02146,LINC02241	670222	131	0	1
6p25.1	6	4235784	4658277	DEL-M	ncRNA_exonic	KU-MEL-3,LINC02533	422494	133	0	1
6q26	6	162705164	162873489	DEL-M	exonic	PRKN	168326	69	1	1
7p22.1-7p21.3	7	7260027	7504011	U	exonic	C1GALT1,COL28A1	243985	93	2	1
7p21.2	7	15074783	15249515	DEL-M	exonic	AGMO	174733	65	1	1
7q31.2-7q31.31	7	117399981	119333169	U-DUP-M	exonic	ANKRD7,CTTNBP2,LSM8	1933189	277	3	1
7q36.3	7	158530132	158953160	U-DUP-M	exonic	ESYT2,VIPR2,WDR60	423029	157	3	1
8p22	8	17599136	17719930	U	exonic	MTUS1	120795	60	1	1
10p14	10	6677540	6833390	U	ncRNA_exonic	LINC00706,LINC00707,LINC02648,LINP1	155851	69	0	1
10q26.3	10	135217002	135237176	DEL	exonic	MTG1,SPRN	20175	14	2	1
11p15.4	11	5322902	5417034	U-DEL-M	exonic	OR51B2,OR51B4,OR51B5,OR51B6,OR51M1	94133	103	5	1
12q24.33	12	131611538	131825359	DUP-M	exonic	ADGRD1	213822	78	1	1
15q13.2-15q13.3	15	30912719	32516949	DUP-DEL-M-U	exonic	ARHGAP11B,CHRNA7,FAN1,KLF13,LOC283710,MTMR10,OTUD7A,TRPM1	1604231	479	8	4
15q26.3	15	101319208	101613151	U-DUP-M	exonic	ALDH1A3,LRRK1	293944	129	2	1
16p13.13-16p13.12	16	12516765	12659427	U	exonic	SNX29	142663	97	1	1
16p13.11	16	15120501	16353166	U-DEL	exonic	ABCC1,ABCC6,BMERB1,FOPNL,MARF1,MPV17L,MYH11,NDE1,NOMO3,NPIPA5,NTAN1,PDXDC1,RRN3	1232666	399	13	3
16p12.2	16	21946523	22440319	DEL-M-U	exonic	CDR2,EEF2K,MOSMO,PDZD9,POLR3E,SDR42E2,UQCRC2,VWA3A	493797	170	8	4
16p11.2 BP2-BP3	16	28775159	29043450	DEL-M	exonic	ATP2A1,ATXN2L,CD19,LAT,NFATC2IP,NPIPB9,RABEP2,SH2B1,SPNS1,TUFM	268292	98	10	2
16p11.2 BP4-BP5	16	29596230	30208637	DEL-M-U-DUP	exonic	ALDOA,ASPHD1,BOLA2,BOLA2B,C16orf54,C16orf92,CDIPT,CORO1A,DOC2A,GDPD3,HIRIP3,INO80E,KCTD13,KIF22,LOC112694756,MAPK3,MAZ,MVP,PAGR1,PPP4C,PRRT2,QPRT,SEZ6L2,SLX1A,SLX1B,SPN,TAOK2,TBX6,TLCD3B,TMEM219,YPEL3,ZG16	612408	194	32	16
16q23.3	16	82954230	83133760	DEL	exonic	CDH13	179531	84	1	1
17p13.3	17	631380	738187	DEL-M	exonic	GEMIN4,GLOD4,MRM3,NXN,TLCD3A	106808	108	5	1
17p13.2	17	4378105	4498641	M	exonic	GGT6,MYBBP1A,SMTNL2,SPNS2,SPNS3	120537	130	5	1
17q12	17	34755219	36249489	U-DUP-M	exonic	AATF,ACACA,C17orf78,DDX52,DHRS11,DUSP14,GGNBP2,HNF1B,LHX1,MRM1,MYO19,PIGW,SYNRG,TADA2A,TBC1D3B,TBC1D3F,TBC1D3G,TBC1D3H,TBC1D3L,ZNHIT3	1494271	568	20	1
17q21.31	17	41197733	41276111	DEL-M	exonic	BRCA1	78379	1007	1	1
18p11.32	18	685968	1266259	U-DUP	exonic	ADCYAP1,ENOSF1,YES1	580292	196	3	1
19p13.3	19	6873527	6881286	U-DUP-M	intergenic	VAV1(dist=16155),ADGRE1(dist=6304)	7760	7	0	1
19p13.2	19	11210904	11218188	DEL	exonic	LDLR	7285	249	1	1
20p12.1	20	14523969	14652973	U	ncRNA_exonic	MACROD2-IT1	129005	24	0	1
22q11.21	22	19024651	21463545	DEL-DUP-M-U	exonic	AIFM3,ARVCF,C22orf39,CCDC188,CDC45,CLDN5,CLTCL1,COMT,CRKL,DGCR2,DGCR6L,DGCR8,ESS2,GGTLC3,GNB1L,GP1BB,GSC2,HIRA,KLHL22,LRRC74B,LZTR1,MED15,MRPL40,P2RX6,PI4KA,RANBP1,RIMBP3,RTL10,RTN4R,SCARF2,SEPTIN5,SERPIND1,SLC25A1,SLC7A4,SNAP29,TANGO2,TBX1,THAP7,TMEM191B,TRMT2A,TSSK2,TXNRD2,UFD1,ZDHHC8,ZNF74	2438895	820	45	3
22q11.21-22q11.22	22	21797101	22661627	DEL-M	exonic	CCDC116,HIC2,MAPK1,PPIL2,PPM1F,RIMBP3B,RIMBP3C,SDF2L1,TMEM191C,TOP3B,UBE2L3,VPREB1,YDJC,YPEL1	864527	240	14	1
22q11.23	22	23627256	23658006	DEL-M	exonic	BCR	30751	17	1	1
22q12.1	22	25929538	25994013	U-DEL	exonic	GRK3	64476	26	1	1
Xp22.33	X	1746850	2046202	M	exonic	ASMT	299353	157	1	1
Xp22.33	X	2128228	2361712	U-DUP-M	exonic	DHRSX	233485	86	1	1
Xp22.33	X	2814160	2945477	U	exonic	ARSD,ARSH,ARSL	131318	55	3	1
Xp22.11	X	22946631	23087940	U-DEL-M	exonic	DDX53	141310	42	1	1
Xq28	X	152703776	152887811	U-DUP-M	exonic	ATP2B3,BGN,CCNQ,HAUS7,TREX2	184036	61	5	1

### Sheet: Table_S5
Supplementary Table 5. Impact of the CNV burden on disease risk
Burden type: Associations between individual disease risk or disease burden and the CNV burden measured in: - burden_type: Number of megabase pairs (Mb) or genes (GENES). - CNV_type: Affected by CNVs, duplications, or deletions. - Correction: Corrected (corrected) or not (raw) for disease-CNV associations detected by the CNV-GWAS. Summary statistics: For each associations, the effect size (beta), standard error (SE), odds ratio (OR; except for the continuous trait "DiseaseBurden"), and p-value (P) are provided.
	Burden type			Summary statistics
PHENO	CNV_type	burden_type	correction	beta	SE	OR	P
KC	CNV	Mb	raw	0.00201234	0.0654272	1.00201	0.975463
KC	CNV	GENES	raw	-0.00428592	0.00715929	0.995723	0.549405
CRC	CNV	Mb	raw	-0.0203542	0.0337629	0.979852	0.546603
CRC	CNV	GENES	raw	-0.00264741	0.00352376	0.997356	0.452471
IDA	CNV	Mb	raw	0.0817483	0.020345	1.08518	5.86682e-05
IDA	CNV	GENES	raw	0.0086398	0.00206496	1.00868	2.86429e-05
B12A	CNV	Mb	raw	0.0310887	0.0698947	1.03158	0.656468
B12A	CNV	GENES	raw	0.00499592	0.00694962	1.00501	0.472217
AA	CNV	Mb	raw	-0.2075	0.12468	0.812613	0.0960607
AA	CNV	GENES	raw	-0.00414124	0.0111098	0.995867	0.70933
anaemia	CNV	Mb	raw	0.0713267	0.0183814	1.07393	0.000104293
anaemia	CNV	GENES	raw	0.00931505	0.00183737	1.00936	3.98285e-07
sarcoidosis	CNV	Mb	raw	-0.057464	0.102098	0.944156	0.573548
sarcoidosis	CNV	GENES	raw	-0.00935422	0.0108743	0.990689	0.38967
hypothyroidism	CNV	Mb	raw	0.039965	0.018464	1.04077	0.0304276
hypothyroidism	CNV	GENES	raw	0.00357293	0.00191574	1.00358	0.0621752
hyperthyroidism	CNV	Mb	raw	0.0407267	0.047612	1.04157	0.392337
hyperthyroidism	CNV	GENES	raw	0.00288335	0.00496699	1.00289	0.561576
T1D	CNV	Mb	raw	0.0552645	0.0434896	1.05682	0.203818
T1D	CNV	GENES	raw	0.00908797	0.0041051	1.00913	0.0268407
pituitary	CNV	Mb	raw	0.0463585	0.0757999	1.04745	0.540809
pituitary	CNV	GENES	raw	0.00218875	0.00807256	1.00219	0.786288
lipid	CNV	Mb	raw	0.0370764	0.0139911	1.03777	0.00804944
lipid	CNV	GENES	raw	0.00480847	0.00142332	1.00482	0.000729259
bilirubin	CNV	Mb	raw	-0.0950852	0.107268	0.909295	0.375386
bilirubin	CNV	GENES	raw	-0.00553851	0.0106329	0.994477	0.602448
mineral	CNV	Mb	raw	-0.00270253	0.035657	0.997301	0.939584
mineral	CNV	GENES	raw	0.0035287	0.00355238	1.00353	0.320547
SCZ	CNV	Mb	raw	0.217867	0.0682779	1.24342	0.00141835
SCZ	CNV	GENES	raw	0.0186012	0.00578057	1.01878	0.00129137
bipolar	CNV	Mb	raw	0.187637	0.053626	1.2064	0.000467
bipolar	CNV	GENES	raw	0.0206261	0.00453517	1.02084	5.41463e-06
depression	CNV	Mb	raw	0.117959	0.076338	1.1252	0.122292
depression	CNV	GENES	raw	0.0106531	0.00753847	1.01071	0.157608
PD	CNV	Mb	raw	0.0530425	0.0487362	1.05447	0.276437
PD	CNV	GENES	raw	0.00578553	0.00502436	1.0058	0.249529
AD	CNV	Mb	raw	-0.0414891	0.0605978	0.95936	0.493556
AD	CNV	GENES	raw	-0.00448044	0.00630848	0.99553	0.477565
MS	CNV	Mb	raw	0.0101103	0.0671255	1.01016	0.880278
MS	CNV	GENES	raw	-0.00458164	0.00733017	0.995429	0.531946
epilepsy	CNV	Mb	raw	0.125886	0.0319956	1.13415	8.33743e-05
epilepsy	CNV	GENES	raw	0.0135999	0.00308352	1.01369	1.03122e-05
headaches	CNV	Mb	raw	0.0413214	0.0333295	1.04219	0.215054
headaches	CNV	GENES	raw	0.0089864	0.00314208	1.00903	0.00423618
apnea	CNV	Mb	raw	0.0944694	0.0280606	1.09908	0.000760966
apnea	CNV	GENES	raw	0.0118718	0.00271172	1.01194	1.198e-05
sleep	CNV	Mb	raw	-0.0465333	0.106885	0.954533	0.663304
sleep	CNV	GENES	raw	-0.0125729	0.0119201	0.987506	0.29153
cornea	CNV	Mb	raw	0.0796524	0.04658	1.08291	0.0872633
cornea	CNV	GENES	raw	0.00497091	0.00506452	1.00498	0.326338
cataract	CNV	Mb	raw	0.0539177	0.0138834	1.0554	0.000102918
cataract	CNV	GENES	raw	0.00504378	0.00145207	1.00506	0.000513712
glaucoma	CNV	Mb	raw	0.0720895	0.0281404	1.07475	0.0104138
glaucoma	CNV	GENES	raw	0.00793543	0.00287467	1.00797	0.00577194
IHD	CNV	Mb	raw	0.0552484	0.0139572	1.0568	7.545e-05
IHD	CNV	GENES	raw	0.0067043	0.00142858	1.00673	2.6926e-06
aneurysm	CNV	Mb	raw	0.0966064	0.0365708	1.10143	0.00825096
aneurysm	CNV	GENES	raw	0.0057772	0.00394154	1.00579	0.142724
PE	CNV	Mb	raw	0.0499092	0.0315503	1.05118	0.113674
PE	CNV	GENES	raw	0.00444315	0.00327915	1.00445	0.175427
HTN_essential	CNV	Mb	raw	0.0671461	0.0107038	1.06945	3.53846e-10
HTN_essential	CNV	GENES	raw	0.00604505	0.00110293	1.00606	4.23126e-08
valves	CNV	Mb	raw	0.0603014	0.026723	1.06216	0.0240369
valves	CNV	GENES	raw	0.00874533	0.0026416	1.00878	0.00093091
cardiomyopathies	CNV	Mb	raw	0.0948401	0.0521277	1.09948	0.0688536
cardiomyopathies	CNV	GENES	raw	0.00768496	0.0052966	1.00771	0.146801
conduction	CNV	Mb	raw	0.0686858	0.0140348	1.0711	9.88253e-07
conduction	CNV	GENES	raw	0.00797529	0.00143551	1.00801	2.76458e-08
stroke_ischemic	CNV	Mb	raw	0.0685313	0.0400395	1.07093	0.0869717
stroke_ischemic	CNV	GENES	raw	0.00144995	0.0044189	1.00145	0.742818
stroke_hemorrhagic	CNV	Mb	raw	0.104681	0.0440765	1.11036	0.0175498
stroke_hemorrhagic	CNV	GENES	raw	0.00613416	0.00482046	1.00615	0.203187
pneumonia	CNV	Mb	raw	0.0515328	0.0183708	1.05288	0.0050293
pneumonia	CNV	GENES	raw	0.00827182	0.00182282	1.00831	5.68085e-06
emphysema	CNV	Mb	raw	0.0726332	0.0422161	1.07534	0.0853401
emphysema	CNV	GENES	raw	0.00664316	0.00428007	1.00667	0.120635
COPD	CNV	Mb	raw	0.085329	0.0207836	1.08908	4.03288e-05
COPD	CNV	GENES	raw	0.00927441	0.00208817	1.00932	8.93765e-06
asthma	CNV	Mb	raw	0.0716253	0.0144229	1.07425	6.83197e-07
asthma	CNV	GENES	raw	0.00609047	0.00149593	1.00611	4.67413e-05
hernia	CNV	Mb	raw	0.0132471	0.0195289	1.01334	0.49756
hernia	CNV	GENES	raw	0.000744285	0.00203708	1.00074	0.714835
IBD	CNV	Mb	raw	0.0187086	0.0361877	1.01888	0.605164
IBD	CNV	GENES	raw	0.000806017	0.00380506	1.00081	0.832241
hepatic_fibrosis	CNV	Mb	raw	0.0402022	0.0632229	1.04102	0.524854
hepatic_fibrosis	CNV	GENES	raw	0.00521171	0.00631272	1.00523	0.409038
cholelithiasis	CNV	Mb	raw	0.0244074	0.0192257	1.02471	0.204255
cholelithiasis	CNV	GENES	raw	0.00189431	0.00199447	1.0019	0.342221
celiac	CNV	Mb	raw	0.0180158	0.0528494	1.01818	0.733186
celiac	CNV	GENES	raw	0.0028253	0.00539329	1.00283	0.600379
psoriasis	CNV	Mb	raw	0.108216	0.0364925	1.11429	0.00302271
psoriasis	CNV	GENES	raw	0.00725731	0.0038671	1.00728	0.0605618
gout	CNV	Mb	raw	0.0406401	0.0308821	1.04148	0.188181
gout	CNV	GENES	raw	0.00312272	0.00326282	1.00313	0.338536
RA	CNV	Mb	raw	0.0488713	0.031124	1.05009	0.116366
RA	CNV	GENES	raw	0.000395673	0.0034385	1.0004	0.908389
OA	CNV	Mb	raw	0.0169452	0.0116815	1.01709	0.146892
OA	CNV	GENES	raw	0.00263739	0.00119601	1.00264	0.0274422
SLE	CNV	Mb	raw	0.0527097	0.11526	1.05412	0.647446
SLE	CNV	GENES	raw	0.0163884	0.00915128	1.01652	0.0733201
osteoporosis	CNV	Mb	raw	0.0235284	0.0236582	1.02381	0.319971
osteoporosis	CNV	GENES	raw	0.00271515	0.00244031	1.00272	0.26587
AKI	CNV	Mb	raw	0.0829324	0.0206824	1.08647	6.07689e-05
AKI	CNV	GENES	raw	0.00991362	0.00208162	1.00996	1.91244e-06
CKD	CNV	Mb	raw	0.0933041	0.0213431	1.0978	1.23324e-05
CKD	CNV	GENES	raw	0.00922346	0.00220203	1.00927	2.80654e-05
KS	CNV	Mb	raw	0.0398563	0.0304775	1.04066	0.190966
KS	CNV	GENES	raw	-0.000860542	0.00331753	0.99914	0.795333
PKD	CNV	Mb	raw	-0.180065	0.142975	0.835216	0.207878
PKD	CNV	GENES	raw	-0.0182735	0.0147196	0.981892	0.214444
PC	CNV	Mb	raw	-0.0228116	0.0286806	0.977447	0.426401
PC	CNV	GENES	raw	-0.00473367	0.00309453	0.995278	0.126093
BC	CNV	Mb	raw	0.032747	0.0241672	1.03329	0.175412
BC	CNV	GENES	raw	0.00144785	0.00250721	1.00145	0.56362
OC	CNV	Mb	raw	0.0517383	0.0688595	1.0531	0.452437
OC	CNV	GENES	raw	0.002274	0.00729612	1.00228	0.755289
endometriosis	CNV	Mb	raw	-0.102077	0.0481107	0.90296	0.0338622
endometriosis	CNV	GENES	raw	-0.0117466	0.00493374	0.988322	0.0172719
menstruation	CNV	Mb	raw	-0.0253409	0.0263723	0.974977	0.336607
menstruation	CNV	GENES	raw	-0.00247689	0.00268234	0.997526	0.355795
DiseaseBurden	CNV	Mb	raw	0.076791	0.00971058		2.6243e-15
DiseaseBurden	CNV	GENES	raw	0.00847235	0.000997205		1.96868e-17
KC	CNV	Mb	corrected	0.00201234	0.0654272	1.00201	0.975463
KC	CNV	GENES	corrected	-0.00428592	0.00715929	0.995723	0.549405
CRC	CNV	Mb	corrected	-0.0203542	0.0337629	0.979852	0.546603
CRC	CNV	GENES	corrected	-0.00264741	0.00352376	0.997356	0.452471
IDA	CNV	Mb	corrected	0.0768559	0.020569	1.07989	0.000186603
IDA	CNV	GENES	corrected	0.00816595	0.00208789	1.0082	9.18752e-05
B12A	CNV	Mb	corrected	0.0152454	0.0713424	1.01536	0.830787
B12A	CNV	GENES	corrected	-0.000331695	0.0076038	0.999668	0.965206
AA	CNV	Mb	corrected	-0.217304	0.12567	0.804685	0.0837798
AA	CNV	GENES	corrected	-0.00461029	0.0111655	0.9954	0.679675
anaemia	CNV	Mb	corrected	0.0631137	0.0186375	1.06515	0.000708216
anaemia	CNV	GENES	corrected	0.00798755	0.00190025	1.00802	2.62919e-05
sarcoidosis	CNV	Mb	corrected	-0.057464	0.102098	0.944156	0.573548
sarcoidosis	CNV	GENES	corrected	-0.00935422	0.0108743	0.990689	0.38967
hypothyroidism	CNV	Mb	corrected	0.039965	0.018464	1.04077	0.0304276
hypothyroidism	CNV	GENES	corrected	0.00357293	0.00191574	1.00358	0.0621752
hyperthyroidism	CNV	Mb	corrected	0.0407267	0.047612	1.04157	0.392337
hyperthyroidism	CNV	GENES	corrected	0.00288335	0.00496699	1.00289	0.561576
T1D	CNV	Mb	corrected	0.0552645	0.0434896	1.05682	0.203818
T1D	CNV	GENES	corrected	0.00908797	0.0041051	1.00913	0.0268407
pituitary	CNV	Mb	corrected	0.0463585	0.0757999	1.04745	0.540809
pituitary	CNV	GENES	corrected	0.00218875	0.00807256	1.00219	0.786288
lipid	CNV	Mb	corrected	0.0370764	0.0139911	1.03777	0.00804944
lipid	CNV	GENES	corrected	0.00480847	0.00142332	1.00482	0.000729259
bilirubin	CNV	Mb	corrected	-0.12074	0.110185	0.886264	0.273167
bilirubin	CNV	GENES	corrected	-0.0072785	0.0108742	0.992748	0.50328
mineral	CNV	Mb	corrected	-0.00419088	0.0359474	0.995818	0.90719
mineral	CNV	GENES	corrected	0.00328552	0.00357629	1.00329	0.358256
SCZ	CNV	Mb	corrected	0.205124	0.0702872	1.22768	0.00351864
SCZ	CNV	GENES	corrected	0.013036	0.00733395	1.01312	0.0754884
bipolar	CNV	Mb	corrected	0.17561	0.0551636	1.19197	0.00145539
bipolar	CNV	GENES	corrected	0.0165233	0.00507415	1.01666	0.0011285
depression	CNV	Mb	corrected	0.108967	0.077521	1.11513	0.159831
depression	CNV	GENES	corrected	0.00570779	0.00862656	1.00572	0.508194
PD	CNV	Mb	corrected	0.051891	0.0488099	1.05326	0.287725
PD	CNV	GENES	corrected	0.0052124	0.0050657	1.00523	0.303499
AD	CNV	Mb	corrected	-0.0454704	0.060865	0.955548	0.455022
AD	CNV	GENES	corrected	-0.00467265	0.00632154	0.995338	0.459808
MS	CNV	Mb	corrected	0.0101103	0.0671255	1.01016	0.880278
MS	CNV	GENES	corrected	-0.00458164	0.00733017	0.995429	0.531946
epilepsy	CNV	Mb	corrected	0.12358	0.0321297	1.13154	0.000119919
epilepsy	CNV	GENES	corrected	0.0132263	0.00310499	1.01331	2.04705e-05
headaches	CNV	Mb	corrected	0.0206879	0.0347712	1.0209	0.551863
headaches	CNV	GENES	corrected	0.00593301	0.00354323	1.00595	0.0940395
apnea	CNV	Mb	corrected	0.0870216	0.0283869	1.09092	0.00217269
apnea	CNV	GENES	corrected	0.0101395	0.00281785	1.01019	0.000320282
sleep	CNV	Mb	corrected	-0.052605	0.107686	0.948755	0.625193
sleep	CNV	GENES	corrected	-0.0131607	0.0119845	0.986926	0.272139
cornea	CNV	Mb	corrected	0.0699095	0.0473962	1.07241	0.140212
cornea	CNV	GENES	corrected	0.00447176	0.00510098	1.00448	0.380679
cataract	CNV	Mb	corrected	0.0539177	0.0138834	1.0554	0.000102918
cataract	CNV	GENES	corrected	0.00504378	0.00145207	1.00506	0.000513712
glaucoma	CNV	Mb	corrected	0.0709815	0.0281813	1.07356	0.0117774
glaucoma	CNV	GENES	corrected	0.00785872	0.00287794	1.00789	0.00632055
IHD	CNV	Mb	corrected	0.045591	0.0142477	1.04665	0.00137485
IHD	CNV	GENES	corrected	0.00503772	0.00153165	1.00505	0.00100519
aneurysm	CNV	Mb	corrected	0.0966064	0.0365708	1.10143	0.00825096
aneurysm	CNV	GENES	corrected	0.0057772	0.00394154	1.00579	0.142724
PE	CNV	Mb	corrected	0.0487393	0.031606	1.04995	0.123051
PE	CNV	GENES	corrected	0.00372954	0.0033222	1.00374	0.261603
HTN_essential	CNV	Mb	corrected	0.0604821	0.0109307	1.06235	3.14386e-08
HTN_essential	CNV	GENES	corrected	0.00539882	0.00111869	1.00541	1.39303e-06
valves	CNV	Mb	corrected	0.0589814	0.0267616	1.06076	0.0275277
valves	CNV	GENES	corrected	0.00861233	0.00264644	1.00865	0.00113669
cardiomyopathies	CNV	Mb	corrected	0.0948401	0.0521277	1.09948	0.0688536
cardiomyopathies	CNV	GENES	corrected	0.00768496	0.0052966	1.00771	0.146801
conduction	CNV	Mb	corrected	0.0666969	0.0140792	1.06897	2.16631e-06
conduction	CNV	GENES	corrected	0.00764753	0.00144192	1.00768	1.13477e-07
stroke_ischemic	CNV	Mb	corrected	0.0685313	0.0400395	1.07093	0.0869717
stroke_ischemic	CNV	GENES	corrected	0.00144995	0.0044189	1.00145	0.742818
stroke_hemorrhagic	CNV	Mb	corrected	0.0913309	0.0451413	1.09563	0.0430505
stroke_hemorrhagic	CNV	GENES	corrected	0.00530273	0.00489569	1.00532	0.278745
pneumonia	CNV	Mb	corrected	0.0488267	0.018435	1.05004	0.00808288
pneumonia	CNV	GENES	corrected	0.00708841	0.00187633	1.00711	0.000158221
emphysema	CNV	Mb	corrected	0.0610017	0.0430478	1.0629	0.156463
emphysema	CNV	GENES	corrected	0.00557624	0.00438639	1.00559	0.203637
COPD	CNV	Mb	corrected	0.0685857	0.0213172	1.07099	0.00129364
COPD	CNV	GENES	corrected	0.00663226	0.00219471	1.00665	0.00251173
asthma	CNV	Mb	corrected	0.0661504	0.0146821	1.06839	6.62126e-06
asthma	CNV	GENES	corrected	0.00588282	0.00150138	1.0059	8.91868e-05
hernia	CNV	Mb	corrected	0.0132471	0.0195289	1.01334	0.49756
hernia	CNV	GENES	corrected	0.000744285	0.00203708	1.00074	0.714835
IBD	CNV	Mb	corrected	0.0187086	0.0361877	1.01888	0.605164
IBD	CNV	GENES	corrected	0.000806017	0.00380506	1.00081	0.832241
hepatic_fibrosis	CNV	Mb	corrected	0.0402022	0.0632229	1.04102	0.524854
hepatic_fibrosis	CNV	GENES	corrected	0.00521171	0.00631272	1.00523	0.409038
cholelithiasis	CNV	Mb	corrected	0.0237497	0.0192511	1.02403	0.217322
cholelithiasis	CNV	GENES	corrected	0.00160848	0.00200415	1.00161	0.422221
celiac	CNV	Mb	corrected	0.0180158	0.0528494	1.01818	0.733186
celiac	CNV	GENES	corrected	0.0028253	0.00539329	1.00283	0.600379
psoriasis	CNV	Mb	corrected	0.106748	0.0366779	1.11265	0.00360957
psoriasis	CNV	GENES	corrected	0.00716719	0.00387631	1.00719	0.0644619
gout	CNV	Mb	corrected	0.0389409	0.0309502	1.03971	0.208328
gout	CNV	GENES	corrected	0.00307532	0.00326501	1.00308	0.346242
RA	CNV	Mb	corrected	0.0488713	0.031124	1.05009	0.116366
RA	CNV	GENES	corrected	0.000395673	0.0034385	1.0004	0.908389
OA	CNV	Mb	corrected	0.0169452	0.0116815	1.01709	0.146892
OA	CNV	GENES	corrected	0.00263739	0.00119601	1.00264	0.0274422
SLE	CNV	Mb	corrected	-0.00297276	0.124272	0.997032	0.980915
SLE	CNV	GENES	corrected	0.0147611	0.00966748	1.01487	0.126791
osteoporosis	CNV	Mb	corrected	0.0235284	0.0236582	1.02381	0.319971
osteoporosis	CNV	GENES	corrected	0.00271515	0.00244031	1.00272	0.26587
AKI	CNV	Mb	corrected	0.0829324	0.0206824	1.08647	6.07689e-05
AKI	CNV	GENES	corrected	0.00991362	0.00208162	1.00996	1.91244e-06
CKD	CNV	Mb	corrected	0.0838607	0.0216213	1.08748	0.000105053
CKD	CNV	GENES	corrected	0.00675899	0.00234659	1.00678	0.00397239
KS	CNV	Mb	corrected	0.0331372	0.0307915	1.03369	0.281846
KS	CNV	GENES	corrected	-0.0013793	0.00333964	0.998622	0.679601
PKD	CNV	Mb	corrected	-0.180065	0.142975	0.835216	0.207878
PKD	CNV	GENES	corrected	-0.0182735	0.0147196	0.981892	0.214444
PC	CNV	Mb	corrected	-0.0228116	0.0286806	0.977447	0.426401
PC	CNV	GENES	corrected	-0.00473367	0.00309453	0.995278	0.126093
BC	CNV	Mb	corrected	0.032747	0.0241672	1.03329	0.175412
BC	CNV	GENES	corrected	0.00144785	0.00250721	1.00145	0.56362
OC	CNV	Mb	corrected	0.0422074	0.0697196	1.04311	0.544922
OC	CNV	GENES	corrected	0.00149284	0.00736033	1.00149	0.839273
endometriosis	CNV	Mb	corrected	-0.103574	0.048183	0.901609	0.031587
endometriosis	CNV	GENES	corrected	-0.0117403	0.00493348	0.988328	0.0173255
menstruation	CNV	Mb	corrected	-0.0253409	0.0263723	0.974977	0.336607
menstruation	CNV	GENES	corrected	-0.00247689	0.00268234	0.997526	0.355795
DiseaseBurden	CNV	Mb	corrected	0.0729706	0.00973321		6.54182e-14
DiseaseBurden	CNV	GENES	corrected	0.00706797	0.00101718		3.69587e-12
KC	duplication	Mb	raw	-0.0393914	0.079889	0.961374	0.621958
KC	duplication	GENES	raw	-0.00946336	0.00822523	0.990581	0.249926
CRC	duplication	Mb	raw	-0.0295949	0.0396701	0.970839	0.455653
CRC	duplication	GENES	raw	-0.00313185	0.00385733	0.996873	0.416836
IDA	duplication	Mb	raw	0.0676193	0.0244041	1.06996	0.0055915
IDA	duplication	GENES	raw	0.00605864	0.00231953	1.00608	0.00900122
B12A	duplication	Mb	raw	-0.00201753	0.0851364	0.997985	0.981094
B12A	duplication	GENES	raw	-0.002396	0.00834352	0.997607	0.773983
AA	duplication	Mb	raw	-0.291585	0.153714	0.747079	0.0578376
AA	duplication	GENES	raw	-0.00620073	0.0123553	0.993818	0.615762
anaemia	duplication	Mb	raw	0.0706836	0.0215941	1.07324	0.00106308
anaemia	duplication	GENES	raw	0.00735679	0.00203763	1.00738	0.000305649
sarcoidosis	duplication	Mb	raw	-0.0714929	0.121061	0.931003	0.554819
sarcoidosis	duplication	GENES	raw	-0.00975908	0.0119736	0.990288	0.415044
hypothyroidism	duplication	Mb	raw	0.0325201	0.0218741	1.03305	0.137097
hypothyroidism	duplication	GENES	raw	0.000934137	0.00214536	1.00093	0.663256
hyperthyroidism	duplication	Mb	raw	0.0143953	0.0577275	1.0145	0.803077
hyperthyroidism	duplication	GENES	raw	0.0002236	0.00558698	1.00022	0.968076
T1D	duplication	Mb	raw	0.0433091	0.0520922	1.04426	0.405751
T1D	duplication	GENES	raw	0.00359596	0.00495868	1.0036	0.468338
pituitary	duplication	Mb	raw	0.0998198	0.0832718	1.10497	0.230636
pituitary	duplication	GENES	raw	0.00225879	0.00877181	1.00226	0.796788
lipid	duplication	Mb	raw	0.0341755	0.0163682	1.03477	0.0368047
lipid	duplication	GENES	raw	0.00244372	0.00156695	1.00245	0.118868
bilirubin	duplication	Mb	raw	-0.0297506	0.116834	0.970688	0.799002
bilirubin	duplication	GENES	raw	-0.00581978	0.0116405	0.994197	0.617104
mineral	duplication	Mb	raw	-0.0234813	0.0427019	0.976792	0.582395
mineral	duplication	GENES	raw	-0.000614709	0.0040453	0.999385	0.879222
SCZ	duplication	Mb	raw	0.158148	0.0932452	1.17134	0.0898769
SCZ	duplication	GENES	raw	0.0133532	0.00753543	1.01344	0.0763856
bipolar	duplication	Mb	raw	0.118769	0.0724566	1.12611	0.101176
bipolar	duplication	GENES	raw	0.0142582	0.0057356	1.01436	0.0129221
depression	duplication	Mb	raw	0.147995	0.0866689	1.15951	0.0877122
depression	duplication	GENES	raw	0.0102213	0.00818082	1.01027	0.211508
PD	duplication	Mb	raw	0.0647573	0.0566002	1.0669	0.252574
PD	duplication	GENES	raw	0.00534573	0.00546377	1.00536	0.327879
AD	duplication	Mb	raw	-0.0824293	0.0737186	0.920877	0.263498
AD	duplication	GENES	raw	-0.00958056	0.00720625	0.990465	0.18369
MS	duplication	Mb	raw	-0.0247654	0.0815226	0.975539	0.761291
MS	duplication	GENES	raw	-0.00431569	0.00796919	0.995694	0.588131
epilepsy	duplication	Mb	raw	0.0937643	0.0398177	1.0983	0.0185305
epilepsy	duplication	GENES	raw	0.00970092	0.00357395	1.00975	0.00664073
headaches	duplication	Mb	raw	0.0595472	0.0384081	1.06136	0.121051
headaches	duplication	GENES	raw	0.00886156	0.00340616	1.0089	0.00927824
apnea	duplication	Mb	raw	0.0806431	0.0339043	1.08398	0.017381
apnea	duplication	GENES	raw	0.00869372	0.00306093	1.00873	0.00450827
sleep	duplication	Mb	raw	0.0247755	0.115592	1.02508	0.830286
sleep	duplication	GENES	raw	-0.00642211	0.0122784	0.993598	0.600946
cornea	duplication	Mb	raw	0.0477834	0.0575774	1.04894	0.406596
cornea	duplication	GENES	raw	0.00458622	0.00552113	1.0046	0.406161
cataract	duplication	Mb	raw	0.0544611	0.0162922	1.05597	0.000829488
cataract	duplication	GENES	raw	0.00419542	0.00158714	1.0042	0.0082082
glaucoma	duplication	Mb	raw	0.0655536	0.0333683	1.06775	0.049467
glaucoma	duplication	GENES	raw	0.00716563	0.00313984	1.00719	0.0224796
IHD	duplication	Mb	raw	0.0465897	0.0165554	1.04769	0.00489044
IHD	duplication	GENES	raw	0.00476373	0.00157643	1.00478	0.00251236
aneurysm	duplication	Mb	raw	0.0889261	0.0440442	1.093	0.0434855
aneurysm	duplication	GENES	raw	0.00447607	0.00433929	1.00449	0.302297
PE	duplication	Mb	raw	0.0425095	0.0372983	1.04343	0.254404
PE	duplication	GENES	raw	0.00361138	0.00360066	1.00362	0.315871
HTN_essential	duplication	Mb	raw	0.0553088	0.0125754	1.05687	1.09157e-05
HTN_essential	duplication	GENES	raw	0.00397096	0.00120598	1.00398	0.000992271
valves	duplication	Mb	raw	0.0653792	0.0315625	1.06756	0.0383194
valves	duplication	GENES	raw	0.00694414	0.00292681	1.00697	0.0176635
cardiomyopathies	duplication	Mb	raw	0.0731321	0.0640252	1.07587	0.253355
cardiomyopathies	duplication	GENES	raw	0.00484916	0.00607235	1.00486	0.424543
conduction	duplication	Mb	raw	0.064258	0.0165202	1.06637	0.000100384
conduction	duplication	GENES	raw	0.00595116	0.00157239	1.00597	0.000153847
stroke_ischemic	duplication	Mb	raw	0.0950593	0.0461358	1.09972	0.039358
stroke_ischemic	duplication	GENES	raw	0.00379181	0.00463996	1.0038	0.41381
stroke_hemorrhagic	duplication	Mb	raw	0.0995163	0.0528961	1.10464	0.0599236
stroke_hemorrhagic	duplication	GENES	raw	0.00527071	0.00528852	1.00528	0.318943
pneumonia	duplication	Mb	raw	0.0362946	0.0218792	1.03696	0.097143
pneumonia	duplication	GENES	raw	0.00566022	0.00203582	1.00568	0.0054307
emphysema	duplication	Mb	raw	0.0535947	0.0507094	1.05506	0.290558
emphysema	duplication	GENES	raw	0.00427745	0.00482837	1.00429	0.375672
COPD	duplication	Mb	raw	0.0775824	0.0246064	1.08067	0.0016164
COPD	duplication	GENES	raw	0.00639019	0.00233405	1.00641	0.00618489
asthma	duplication	Mb	raw	0.0541439	0.0172262	1.05564	0.0016716
asthma	duplication	GENES	raw	0.00399868	0.00165608	1.00401	0.015755
hernia	duplication	Mb	raw	-0.0176853	0.0235444	0.98247	0.452565
hernia	duplication	GENES	raw	-0.00106636	0.00226253	0.998934	0.637416
IBD	duplication	Mb	raw	0.0318064	0.0417343	1.03232	0.445991
IBD	duplication	GENES	raw	0.00163143	0.00411015	1.00163	0.691422
hepatic_fibrosis	duplication	Mb	raw	0.0478502	0.0734781	1.04901	0.514906
hepatic_fibrosis	duplication	GENES	raw	0.00238936	0.00717942	1.00239	0.73928
cholelithiasis	duplication	Mb	raw	0.0129586	0.022814	1.01304	0.570029
cholelithiasis	duplication	GENES	raw	-7.56064e-05	0.00221975	0.999924	0.972829
celiac	duplication	Mb	raw	0.0237299	0.0614622	1.02401	0.69943
celiac	duplication	GENES	raw	-0.000697326	0.00614677	0.999303	0.909677
psoriasis	duplication	Mb	raw	0.103556	0.0438463	1.10911	0.0181868
psoriasis	duplication	GENES	raw	0.00335962	0.00450182	1.00337	0.455498
gout	duplication	Mb	raw	0.0412894	0.0362062	1.04215	0.254121
gout	duplication	GENES	raw	0.000596883	0.00365569	1.0006	0.870302
RA	duplication	Mb	raw	0.0201611	0.0377135	1.02037	0.592937
RA	duplication	GENES	raw	-0.00345933	0.00388515	0.996547	0.373252
OA	duplication	Mb	raw	0.00812466	0.0137331	1.00816	0.554111
OA	duplication	GENES	raw	0.000812174	0.00131718	1.00081	0.537499
SLE	duplication	Mb	raw	0.123173	0.123671	1.13108	0.319261
SLE	duplication	GENES	raw	0.0170242	0.00953442	1.01717	0.0741724
osteoporosis	duplication	Mb	raw	-0.00338281	0.0284635	0.996623	0.905396
osteoporosis	duplication	GENES	raw	-0.000803854	0.00274041	0.999196	0.769267
AKI	duplication	Mb	raw	0.0748953	0.0246043	1.07777	0.00233456
AKI	duplication	GENES	raw	0.00570423	0.00238094	1.00572	0.0165848
CKD	duplication	Mb	raw	0.0754264	0.0257636	1.07834	0.00341548
CKD	duplication	GENES	raw	0.00484628	0.00252191	1.00486	0.0546477
KS	duplication	Mb	raw	0.0277542	0.0365102	1.02814	0.447149
KS	duplication	GENES	raw	-0.0030383	0.00370768	0.996966	0.412525
PKD	duplication	Mb	raw	-0.323129	0.184406	0.72388	0.0797275
PKD	duplication	GENES	raw	-0.0339488	0.0181447	0.966621	0.061345
PC	duplication	Mb	raw	-0.0120623	0.0330701	0.98801	0.715299
PC	duplication	GENES	raw	-0.00530334	0.00339327	0.994711	0.118076
BC	duplication	Mb	raw	0.0331982	0.0283041	1.03376	0.24083
BC	duplication	GENES	raw	0.00031286	0.00275457	1.00031	0.909572
OC	duplication	Mb	raw	0.056033	0.0800044	1.05763	0.483694
OC	duplication	GENES	raw	0.00459243	0.00768645	1.0046	0.550194
endometriosis	duplication	Mb	raw	-0.0894551	0.0551748	0.914429	0.104952
endometriosis	duplication	GENES	raw	-0.00949625	0.00529285	0.990549	0.072787
menstruation	duplication	Mb	raw	-0.0262682	0.0308034	0.974074	0.393787
menstruation	duplication	GENES	raw	-0.0032761	0.00295111	0.996729	0.266945
DiseaseBurden	duplication	Mb	raw	0.0627433	0.0114008		3.72787e-08
DiseaseBurden	duplication	GENES	raw	0.00508619	0.00108816		2.95333e-06
KC	duplication	Mb	corrected	-0.0393914	0.079889	0.961374	0.621958
KC	duplication	GENES	corrected	-0.00946336	0.00822523	0.990581	0.249926
CRC	duplication	Mb	corrected	-0.0295949	0.0396701	0.970839	0.455653
CRC	duplication	GENES	corrected	-0.00313185	0.00385733	0.996873	0.416836
IDA	duplication	Mb	corrected	0.0641494	0.024603	1.06625	0.0091238
IDA	duplication	GENES	corrected	0.00573978	0.00233852	1.00576	0.0141099
B12A	duplication	Mb	corrected	-0.0114915	0.0860074	0.988574	0.893711
B12A	duplication	GENES	corrected	-0.00312661	0.00841576	0.996878	0.710251
AA	duplication	Mb	corrected	-0.291585	0.153714	0.747079	0.0578376
AA	duplication	GENES	corrected	-0.00620073	0.0123553	0.993818	0.615762
anaemia	duplication	Mb	corrected	0.0636436	0.0218462	1.06571	0.00357682
anaemia	duplication	GENES	corrected	0.00698835	0.00205009	1.00701	0.000652476
sarcoidosis	duplication	Mb	corrected	-0.0714929	0.121061	0.931003	0.554819
sarcoidosis	duplication	GENES	corrected	-0.00975908	0.0119736	0.990288	0.415044
hypothyroidism	duplication	Mb	corrected	0.0325201	0.0218741	1.03305	0.137097
hypothyroidism	duplication	GENES	corrected	0.000934137	0.00214536	1.00093	0.663256
hyperthyroidism	duplication	Mb	corrected	0.0143953	0.0577275	1.0145	0.803077
hyperthyroidism	duplication	GENES	corrected	0.0002236	0.00558698	1.00022	0.968076
T1D	duplication	Mb	corrected	0.0433091	0.0520922	1.04426	0.405751
T1D	duplication	GENES	corrected	0.00359596	0.00495868	1.0036	0.468338
pituitary	duplication	Mb	corrected	0.0998198	0.0832718	1.10497	0.230636
pituitary	duplication	GENES	corrected	0.00225879	0.00877181	1.00226	0.796788
lipid	duplication	Mb	corrected	0.0341755	0.0163682	1.03477	0.0368047
lipid	duplication	GENES	corrected	0.00244372	0.00156695	1.00245	0.118868
bilirubin	duplication	Mb	corrected	-0.0297506	0.116834	0.970688	0.799002
bilirubin	duplication	GENES	corrected	-0.00581978	0.0116405	0.994197	0.617104
mineral	duplication	Mb	corrected	-0.0234813	0.0427019	0.976792	0.582395
mineral	duplication	GENES	corrected	-0.000614709	0.0040453	0.999385	0.879222
SCZ	duplication	Mb	corrected	0.144088	0.0954384	1.15499	0.131108
SCZ	duplication	GENES	corrected	0.00694398	0.00966935	1.00697	0.472669
bipolar	duplication	Mb	corrected	0.101705	0.0742696	1.10706	0.170873
bipolar	duplication	GENES	corrected	0.007256	0.00716201	1.00728	0.311001
depression	duplication	Mb	corrected	0.135673	0.0883927	1.14531	0.124812
depression	duplication	GENES	corrected	0.00371894	0.00964722	1.00373	0.699872
PD	duplication	Mb	corrected	0.0647573	0.0566002	1.0669	0.252574
PD	duplication	GENES	corrected	0.00534573	0.00546377	1.00536	0.327879
AD	duplication	Mb	corrected	-0.0824293	0.0737186	0.920877	0.263498
AD	duplication	GENES	corrected	-0.00958056	0.00720625	0.990465	0.18369
MS	duplication	Mb	corrected	-0.0247654	0.0815226	0.975539	0.761291
MS	duplication	GENES	corrected	-0.00431569	0.00796919	0.995694	0.588131
epilepsy	duplication	Mb	corrected	0.0937643	0.0398177	1.0983	0.0185305
epilepsy	duplication	GENES	corrected	0.00970092	0.00357395	1.00975	0.00664073
headaches	duplication	Mb	corrected	0.0320959	0.0404852	1.03262	0.427906
headaches	duplication	GENES	corrected	0.00503715	0.00393004	1.00505	0.199947
apnea	duplication	Mb	corrected	0.0806431	0.0339043	1.08398	0.017381
apnea	duplication	GENES	corrected	0.00869372	0.00306093	1.00873	0.00450827
sleep	duplication	Mb	corrected	0.0247755	0.115592	1.02508	0.830286
sleep	duplication	GENES	corrected	-0.00642211	0.0122784	0.993598	0.600946
cornea	duplication	Mb	corrected	0.0477834	0.0575774	1.04894	0.406596
cornea	duplication	GENES	corrected	0.00458622	0.00552113	1.0046	0.406161
cataract	duplication	Mb	corrected	0.0544611	0.0162922	1.05597	0.000829488
cataract	duplication	GENES	corrected	0.00419542	0.00158714	1.0042	0.0082082
glaucoma	duplication	Mb	corrected	0.0655536	0.0333683	1.06775	0.049467
glaucoma	duplication	GENES	corrected	0.00716563	0.00313984	1.00719	0.0224796
IHD	duplication	Mb	corrected	0.0331881	0.0170136	1.03374	0.0510957
IHD	duplication	GENES	corrected	0.00255015	0.00171365	1.00255	0.136715
aneurysm	duplication	Mb	corrected	0.0889261	0.0440442	1.093	0.0434855
aneurysm	duplication	GENES	corrected	0.00447607	0.00433929	1.00449	0.302297
PE	duplication	Mb	corrected	0.0404323	0.0373994	1.04126	0.279656
PE	duplication	GENES	corrected	0.00265657	0.00366012	1.00266	0.467953
HTN_essential	duplication	Mb	corrected	0.0553088	0.0125754	1.05687	1.09157e-05
HTN_essential	duplication	GENES	corrected	0.00397096	0.00120598	1.00398	0.000992271
valves	duplication	Mb	corrected	0.0653792	0.0315625	1.06756	0.0383194
valves	duplication	GENES	corrected	0.00694414	0.00292681	1.00697	0.0176635
cardiomyopathies	duplication	Mb	corrected	0.0731321	0.0640252	1.07587	0.253355
cardiomyopathies	duplication	GENES	corrected	0.00484916	0.00607235	1.00486	0.424543
conduction	duplication	Mb	corrected	0.064258	0.0165202	1.06637	0.000100384
conduction	duplication	GENES	corrected	0.00595116	0.00157239	1.00597	0.000153847
stroke_ischemic	duplication	Mb	corrected	0.0950593	0.0461358	1.09972	0.039358
stroke_ischemic	duplication	GENES	corrected	0.00379181	0.00463996	1.0038	0.41381
stroke_hemorrhagic	duplication	Mb	corrected	0.0995163	0.0528961	1.10464	0.0599236
stroke_hemorrhagic	duplication	GENES	corrected	0.00527071	0.00528852	1.00528	0.318943
pneumonia	duplication	Mb	corrected	0.0362946	0.0218792	1.03696	0.097143
pneumonia	duplication	GENES	corrected	0.00566022	0.00203582	1.00568	0.0054307
emphysema	duplication	Mb	corrected	0.0340437	0.0521024	1.03463	0.513499
emphysema	duplication	GENES	corrected	0.00270918	0.00497795	1.00271	0.58628
COPD	duplication	Mb	corrected	0.0637327	0.0251192	1.06581	0.0111739
COPD	duplication	GENES	corrected	0.00577822	0.00236197	1.00579	0.0144306
asthma	duplication	Mb	corrected	0.0495669	0.0173447	1.05082	0.00426652
asthma	duplication	GENES	corrected	0.00392994	0.00165739	1.00394	0.0177322
hernia	duplication	Mb	corrected	-0.0176853	0.0235444	0.98247	0.452565
hernia	duplication	GENES	corrected	-0.00106636	0.00226253	0.998934	0.637416
IBD	duplication	Mb	corrected	0.0318064	0.0417343	1.03232	0.445991
IBD	duplication	GENES	corrected	0.00163143	0.00411015	1.00163	0.691422
hepatic_fibrosis	duplication	Mb	corrected	0.0478502	0.0734781	1.04901	0.514906
hepatic_fibrosis	duplication	GENES	corrected	0.00238936	0.00717942	1.00239	0.73928
cholelithiasis	duplication	Mb	corrected	0.0129586	0.022814	1.01304	0.570029
cholelithiasis	duplication	GENES	corrected	-7.56064e-05	0.00221975	0.999924	0.972829
celiac	duplication	Mb	corrected	0.0237299	0.0614622	1.02401	0.69943
celiac	duplication	GENES	corrected	-0.000697326	0.00614677	0.999303	0.909677
psoriasis	duplication	Mb	corrected	0.10108	0.0441517	1.10637	0.0220574
psoriasis	duplication	GENES	corrected	0.00320354	0.00451603	1.00321	0.478094
gout	duplication	Mb	corrected	0.0412894	0.0362062	1.04215	0.254121
gout	duplication	GENES	corrected	0.000596883	0.00365569	1.0006	0.870302
RA	duplication	Mb	corrected	0.0201611	0.0377135	1.02037	0.592937
RA	duplication	GENES	corrected	-0.00345933	0.00388515	0.996547	0.373252
OA	duplication	Mb	corrected	0.00812466	0.0137331	1.00816	0.554111
OA	duplication	GENES	corrected	0.000812174	0.00131718	1.00081	0.537499
SLE	duplication	Mb	corrected	0.114339	0.125312	1.12113	0.361538
SLE	duplication	GENES	corrected	0.015524	0.010106	1.01565	0.124509
osteoporosis	duplication	Mb	corrected	-0.00338281	0.0284635	0.996623	0.905396
osteoporosis	duplication	GENES	corrected	-0.000803854	0.00274041	0.999196	0.769267
AKI	duplication	Mb	corrected	0.0639334	0.0250316	1.06602	0.0106459
AKI	duplication	GENES	corrected	0.00515126	0.0024024	1.00516	0.0320157
CKD	duplication	Mb	corrected	0.0670136	0.0260519	1.06931	0.010102
CKD	duplication	GENES	corrected	0.00380445	0.00258941	1.00381	0.14177
KS	duplication	Mb	corrected	0.0212116	0.0367857	1.02144	0.564192
KS	duplication	GENES	corrected	-0.00348826	0.00372788	0.996518	0.349416
PKD	duplication	Mb	corrected	-0.323129	0.184406	0.72388	0.0797275
PKD	duplication	GENES	corrected	-0.0339488	0.0181447	0.966621	0.061345
PC	duplication	Mb	corrected	-0.0120623	0.0330701	0.98801	0.715299
PC	duplication	GENES	corrected	-0.00530334	0.00339327	0.994711	0.118076
BC	duplication	Mb	corrected	0.0331982	0.0283041	1.03376	0.24083
BC	duplication	GENES	corrected	0.00031286	0.00275457	1.00031	0.909572
OC	duplication	Mb	corrected	0.0450037	0.081119	1.04603	0.579041
OC	duplication	GENES	corrected	0.00383129	0.00775732	1.00384	0.621381
endometriosis	duplication	Mb	corrected	-0.0894551	0.0551748	0.914429	0.104952
endometriosis	duplication	GENES	corrected	-0.00949625	0.00529285	0.990549	0.072787
menstruation	duplication	Mb	corrected	-0.0262682	0.0308034	0.974074	0.393787
menstruation	duplication	GENES	corrected	-0.0032761	0.00295111	0.996729	0.266945
KC	deletion	Mb	raw	0.103621	0.114416	1.10918	0.365121
KC	deletion	GENES	raw	0.0181067	0.0152393	1.01827	0.234772
CRC	deletion	Mb	raw	0.00494475	0.0658819	1.00496	0.940171
CRC	deletion	GENES	raw	-0.000122407	0.0089441	0.999878	0.989081
IDA	deletion	Mb	raw	0.122535	0.037718	1.13036	0.00115931
IDA	deletion	GENES	raw	0.0228433	0.00495805	1.02311	4.07893e-06
B12A	deletion	Mb	raw	0.111625	0.121434	1.11809	0.357979
B12A	deletion	GENES	raw	0.0348095	0.0135902	1.03542	0.010426
AA	deletion	Mb	raw	-0.0168142	0.207223	0.983326	0.93533
AA	deletion	GENES	raw	0.00615146	0.026385	1.00617	0.815651
anaemia	deletion	Mb	raw	0.0769308	0.03605	1.07997	0.0328426
anaemia	deletion	GENES	raw	0.0207557	0.00456385	1.02097	5.41976e-06
sarcoidosis	deletion	Mb	raw	-0.0226309	0.192773	0.977623	0.906546
sarcoidosis	deletion	GENES	raw	-0.00777594	0.026709	0.992254	0.770948
hypothyroidism	deletion	Mb	raw	0.0621926	0.0353087	1.06417	0.0781716
hypothyroidism	deletion	GENES	raw	0.0171647	0.00453075	1.01731	0.000151562
hyperthyroidism	deletion	Mb	raw	0.106129	0.0840414	1.11197	0.206653
hyperthyroidism	deletion	GENES	raw	0.0162271	0.0114984	1.01636	0.158173
T1D	deletion	Mb	raw	0.0897175	0.081095	1.09387	0.268585
T1D	deletion	GENES	raw	0.0358753	0.00897434	1.03653	6.40043e-05
pituitary	deletion	Mb	raw	-0.149561	0.185745	0.861086	0.420706
pituitary	deletion	GENES	raw	0.00187705	0.0210664	1.00188	0.929001
lipid	deletion	Mb	raw	0.0477472	0.0277872	1.04891	0.0857391
lipid	deletion	GENES	raw	0.0180134	0.00357241	1.01818	4.59802e-07
bilirubin	deletion	Mb	raw	-0.353235	0.262256	0.702412	0.178009
bilirubin	deletion	GENES	raw	-0.00429241	0.0268469	0.995717	0.872972
mineral	deletion	Mb	raw	0.0508397	0.0655617	1.05215	0.438075
mineral	deletion	GENES	raw	0.0227318	0.00776748	1.02299	0.00342757
SCZ	deletion	Mb	raw	0.346987	0.102306	1.4148	0.000694708
SCZ	deletion	GENES	raw	0.0550037	0.0140034	1.05654	8.56956e-05
bipolar	deletion	Mb	raw	0.323323	0.0788686	1.38171	4.14012e-05
bipolar	deletion	GENES	raw	0.0578898	0.00989287	1.0596	4.86665e-09
depression	deletion	Mb	raw	0.0293025	0.171838	1.02974	0.864598
depression	deletion	GENES	raw	0.0142047	0.0211253	1.01431	0.501327
PD	deletion	Mb	raw	0.0219484	0.0996572	1.02219	0.825685
PD	deletion	GENES	raw	0.00869167	0.0132618	1.00873	0.512215
AD	deletion	Mb	raw	0.0551326	0.105134	1.05668	0.599999
AD	deletion	GENES	raw	0.0182494	0.0135189	1.01842	0.177043
MS	deletion	Mb	raw	0.0961504	0.117812	1.10092	0.414424
MS	deletion	GENES	raw	-0.00636365	0.0191222	0.993657	0.739293
epilepsy	deletion	Mb	raw	0.20663	0.0545723	1.22953	0.000152871
epilepsy	deletion	GENES	raw	0.0358485	0.00721219	1.0365	6.67646e-07
headaches	deletion	Mb	raw	-0.0114654	0.0701492	0.9886	0.87017
headaches	deletion	GENES	raw	0.0102847	0.00845029	1.01034	0.223572
apnea	deletion	Mb	raw	0.135388	0.0515438	1.14498	0.00862293
apnea	deletion	GENES	raw	0.0297341	0.00641668	1.03018	3.58887e-06
sleep	deletion	Mb	raw	-0.332413	0.269357	0.717191	0.217167
sleep	deletion	GENES	raw	-0.0588801	0.0390144	0.94282	0.131251
cornea	deletion	Mb	raw	0.154677	0.07891	1.16728	0.0499762
cornea	deletion	GENES	raw	0.00744297	0.0131651	1.00747	0.571831
cataract	deletion	Mb	raw	0.0557169	0.0274144	1.0573	0.0421134
cataract	deletion	GENES	raw	0.0101993	0.0037483	1.01025	0.00650773
glaucoma	deletion	Mb	raw	0.0937946	0.0538785	1.09833	0.0817091
glaucoma	deletion	GENES	raw	0.0128821	0.00750648	1.01297	0.0861392
IHD	deletion	Mb	raw	0.0816381	0.0266878	1.08506	0.00222074
IHD	deletion	GENES	raw	0.0175637	0.00354468	1.01772	7.23475e-07
aneurysm	deletion	Mb	raw	0.123604	0.0682874	1.13157	0.0702872
aneurysm	deletion	GENES	raw	0.0140027	0.0102538	1.0141	0.172061
PE	deletion	Mb	raw	0.0739209	0.0611764	1.07672	0.226923
PE	deletion	GENES	raw	0.00939283	0.008358	1.00944	0.261092
HTN_essential	deletion	Mb	raw	0.10457	0.0210172	1.11023	6.50902e-07
HTN_essential	deletion	GENES	raw	0.0176805	0.00279208	1.01784	2.41413e-10
valves	deletion	Mb	raw	0.0515457	0.052681	1.0529	0.327853
valves	deletion	GENES	raw	0.019784	0.00671558	1.01998	0.00321923
cardiomyopathies	deletion	Mb	raw	0.15541	0.0929002	1.16814	0.0943534
cardiomyopathies	deletion	GENES	raw	0.0238418	0.0128667	1.02413	0.0638852
conduction	deletion	Mb	raw	0.0866314	0.0276564	1.09049	0.00173376
conduction	deletion	GENES	raw	0.0199373	0.00364384	1.02014	4.46251e-08
stroke_ischemic	deletion	Mb	raw	-0.0071498	0.0863768	0.992876	0.934031
stroke_ischemic	deletion	GENES	raw	-0.014666	0.0130986	0.985441	0.262861
stroke_hemorrhagic	deletion	Mb	raw	0.12954	0.0846886	1.1383	0.126115
stroke_hemorrhagic	deletion	GENES	raw	0.0116913	0.0125954	1.01176	0.353292
pneumonia	deletion	Mb	raw	0.0950193	0.034603	1.09968	0.00603301
pneumonia	deletion	GENES	raw	0.0226584	0.00441091	1.02292	2.79307e-07
emphysema	deletion	Mb	raw	0.124715	0.0769754	1.13283	0.105191
emphysema	deletion	GENES	raw	0.0200872	0.0104828	1.02029	0.0553389
COPD	deletion	Mb	raw	0.11032	0.0396347	1.11664	0.00537898
COPD	deletion	GENES	raw	0.0254713	0.00507013	1.0258	5.06634e-07
asthma	deletion	Mb	raw	0.120769	0.0269961	1.12836	7.69212e-06
asthma	deletion	GENES	raw	0.0175508	0.0036679	1.01771	1.71006e-06
hernia	deletion	Mb	raw	0.092591	0.0356662	1.09701	0.0094304
hernia	deletion	GENES	raw	0.0100868	0.0049222	1.01014	0.0404375
IBD	deletion	Mb	raw	-0.0199467	0.0746507	0.980251	0.789315
IBD	deletion	GENES	raw	-0.00398504	0.0101611	0.996023	0.694922
hepatic_fibrosis	deletion	Mb	raw	0.0201526	0.128984	1.02036	0.875842
hepatic_fibrosis	deletion	GENES	raw	0.019875	0.0147702	1.02007	0.178425
cholelithiasis	deletion	Mb	raw	0.0569378	0.0366689	1.05859	0.120482
cholelithiasis	deletion	GENES	raw	0.0123195	0.0048197	1.0124	0.0105861
celiac	deletion	Mb	raw	0.00225063	0.10638	1.00225	0.983121
celiac	deletion	GENES	raw	0.0195918	0.0120672	1.01978	0.10447
psoriasis	deletion	Mb	raw	0.128655	0.0688746	1.1373	0.0617686
psoriasis	deletion	GENES	raw	0.0265129	0.0086987	1.02687	0.00230435
gout	deletion	Mb	raw	0.0415437	0.0613416	1.04242	0.498246
gout	deletion	GENES	raw	0.0168398	0.00790927	1.01698	0.0332448
RA	deletion	Mb	raw	0.121526	0.0552836	1.12922	0.027933
RA	deletion	GENES	raw	0.0193527	0.00782501	1.01954	0.0133913
OA	deletion	Mb	raw	0.0425983	0.0227796	1.04352	0.0614812
OA	deletion	GENES	raw	0.0127508	0.00299804	1.01283	2.10892e-05
SLE	deletion	Mb	raw	-0.237402	0.309309	0.788674	0.44277
SLE	deletion	GENES	raw	0.0121204	0.0288522	1.01219	0.674422
osteoporosis	deletion	Mb	raw	0.0911814	0.042627	1.09547	0.0324313
osteoporosis	deletion	GENES	raw	0.0204119	0.00565218	1.02062	0.000304622
AKI	deletion	Mb	raw	0.110324	0.039515	1.11664	0.00523895
AKI	deletion	GENES	raw	0.0315564	0.00479754	1.03206	4.78063e-11
CKD	deletion	Mb	raw	0.143545	0.0390933	1.15436	0.000240793
CKD	deletion	GENES	raw	0.0313687	0.00504848	1.03187	5.1818e-10
KS	deletion	Mb	raw	0.0730637	0.056584	1.0758	0.196619
KS	deletion	GENES	raw	0.00999115	0.00782851	1.01004	0.201867
PKD	deletion	Mb	raw	0.0924158	0.20738	1.09682	0.65586
PKD	deletion	GENES	raw	0.0288494	0.0240423	1.02927	0.230161
PC	deletion	Mb	raw	-0.0573086	0.059232	0.944303	0.33328
PC	deletion	GENES	raw	-0.00193162	0.00779635	0.99807	0.804321
BC	deletion	Mb	raw	0.0336766	0.0480794	1.03425	0.483654
BC	deletion	GENES	raw	0.00790247	0.00633291	1.00793	0.212089
OC	deletion	Mb	raw	0.04174	0.139191	1.04262	0.764271
OC	deletion	GENES	raw	-0.0140949	0.02204	0.986004	0.522488
endometriosis	deletion	Mb	raw	-0.145814	0.100278	0.864319	0.145918
endometriosis	deletion	GENES	raw	-0.025914	0.0136768	0.974419	0.0581267
menstruation	deletion	Mb	raw	-0.0235897	0.0518944	0.976686	0.649417
menstruation	deletion	GENES	raw	0.00157262	0.00664128	1.00157	0.812817
DiseaseBurden	deletion	Mb	raw	0.120389	0.0190548		2.65182e-10
DiseaseBurden	deletion	GENES	raw	0.0275719	0.00255452		3.73861e-27
KC	deletion	Mb	corrected	0.103621	0.114416	1.10918	0.365121
KC	deletion	GENES	corrected	0.0181067	0.0152393	1.01827	0.234772
CRC	deletion	Mb	corrected	0.00494475	0.0658819	1.00496	0.940171
CRC	deletion	GENES	corrected	-0.000122407	0.0089441	0.999878	0.989081
IDA	deletion	Mb	corrected	0.122535	0.037718	1.13036	0.00115931
IDA	deletion	GENES	corrected	0.0228433	0.00495805	1.02311	4.07893e-06
B12A	deletion	Mb	corrected	0.111625	0.121434	1.11809	0.357979
B12A	deletion	GENES	corrected	0.0348095	0.0135902	1.03542	0.010426
AA	deletion	Mb	corrected	-0.0168142	0.207223	0.983326	0.93533
AA	deletion	GENES	corrected	0.00615146	0.026385	1.00617	0.815651
anaemia	deletion	Mb	corrected	0.066039	0.0365582	1.06827	0.0708542
anaemia	deletion	GENES	corrected	0.0132872	0.0050989	1.01338	0.00916363
sarcoidosis	deletion	Mb	corrected	-0.0226309	0.192773	0.977623	0.906546
sarcoidosis	deletion	GENES	corrected	-0.00777594	0.026709	0.992254	0.770948
hypothyroidism	deletion	Mb	corrected	0.0621926	0.0353087	1.06417	0.0781716
hypothyroidism	deletion	GENES	corrected	0.0171647	0.00453075	1.01731	0.000151562
hyperthyroidism	deletion	Mb	corrected	0.106129	0.0840414	1.11197	0.206653
hyperthyroidism	deletion	GENES	corrected	0.0162271	0.0114984	1.01636	0.158173
T1D	deletion	Mb	corrected	0.0753455	0.0829245	1.07826	0.36356
T1D	deletion	GENES	corrected	0.0273217	0.0102737	1.0277	0.00782868
pituitary	deletion	Mb	corrected	-0.149561	0.185745	0.861086	0.420706
pituitary	deletion	GENES	corrected	0.00187705	0.0210664	1.00188	0.929001
lipid	deletion	Mb	corrected	0.0412224	0.0278981	1.04208	0.139514
lipid	deletion	GENES	corrected	0.0135118	0.0038057	1.0136	0.000384645
bilirubin	deletion	Mb	corrected	-0.533642	0.291852	0.586465	0.0674792
bilirubin	deletion	GENES	corrected	-0.0182426	0.0298185	0.981923	0.540678
mineral	deletion	Mb	corrected	0.0301033	0.0677281	1.03056	0.656701
mineral	deletion	GENES	corrected	0.0203392	0.00796087	1.02055	0.010622
SCZ	deletion	Mb	corrected	0.346987	0.102306	1.4148	0.000694708
SCZ	deletion	GENES	corrected	0.0550037	0.0140034	1.05654	8.56956e-05
bipolar	deletion	Mb	corrected	0.31661	0.0801051	1.37247	7.73599e-05
bipolar	deletion	GENES	corrected	0.0576604	0.00992409	1.05936	6.24187e-09
depression	deletion	Mb	corrected	0.0293025	0.171838	1.02974	0.864598
depression	deletion	GENES	corrected	0.0142047	0.0211253	1.01431	0.501327
PD	deletion	Mb	corrected	0.0170462	0.100292	1.01719	0.865038
PD	deletion	GENES	corrected	0.00452813	0.0137517	1.00454	0.741945
AD	deletion	Mb	corrected	0.0551326	0.105134	1.05668	0.599999
AD	deletion	GENES	corrected	0.0182494	0.0135189	1.01842	0.177043
MS	deletion	Mb	corrected	0.0961504	0.117812	1.10092	0.414424
MS	deletion	GENES	corrected	-0.00636365	0.0191222	0.993657	0.739293
epilepsy	deletion	Mb	corrected	0.171161	0.0585703	1.18668	0.00347427
epilepsy	deletion	GENES	corrected	0.0251665	0.00865074	1.02549	0.00362389
headaches	deletion	Mb	corrected	-0.0114654	0.0701492	0.9886	0.87017
headaches	deletion	GENES	corrected	0.0102847	0.00845029	1.01034	0.223572
apnea	deletion	Mb	corrected	0.111516	0.0535233	1.11797	0.0372046
apnea	deletion	GENES	corrected	0.0181215	0.00765926	1.01829	0.0179831
sleep	deletion	Mb	corrected	-0.388757	0.27995	0.677899	0.164935
sleep	deletion	GENES	corrected	-0.0665189	0.0403479	0.935645	0.0992225
cornea	deletion	Mb	corrected	0.144162	0.0804323	1.15507	0.0730776
cornea	deletion	GENES	corrected	0.0067827	0.0132425	1.00681	0.608516
cataract	deletion	Mb	corrected	0.0557169	0.0274144	1.0573	0.0421134
cataract	deletion	GENES	corrected	0.0101993	0.0037483	1.01025	0.00650773
glaucoma	deletion	Mb	corrected	0.0902125	0.0541305	1.09441	0.095599
glaucoma	deletion	GENES	corrected	0.0124498	0.0075339	1.01253	0.0984329
IHD	deletion	Mb	corrected	0.0815785	0.0266892	1.085	0.00223859
IHD	deletion	GENES	corrected	0.0174873	0.00354614	1.01764	8.16551e-07
aneurysm	deletion	Mb	corrected	0.113897	0.0692956	1.12064	0.10025
aneurysm	deletion	GENES	corrected	0.00988665	0.0106477	1.00994	0.353135
PE	deletion	Mb	corrected	0.0739209	0.0611764	1.07672	0.226923
PE	deletion	GENES	corrected	0.00939283	0.008358	1.00944	0.261092
HTN_essential	deletion	Mb	corrected	0.0927883	0.0211056	1.09723	1.10068e-05
HTN_essential	deletion	GENES	corrected	0.0126975	0.00298127	1.01278	2.05253e-05
valves	deletion	Mb	corrected	0.0515457	0.052681	1.0529	0.327853
valves	deletion	GENES	corrected	0.019784	0.00671558	1.01998	0.00321923
cardiomyopathies	deletion	Mb	corrected	0.15541	0.0929002	1.16814	0.0943534
cardiomyopathies	deletion	GENES	corrected	0.0238418	0.0128667	1.02413	0.0638852
conduction	deletion	Mb	corrected	0.0770115	0.0278359	1.08005	0.00566394
conduction	deletion	GENES	corrected	0.0175335	0.00370193	1.01769	2.17635e-06
stroke_ischemic	deletion	Mb	corrected	-0.0071498	0.0863768	0.992876	0.934031
stroke_ischemic	deletion	GENES	corrected	-0.014666	0.0130986	0.985441	0.262861
stroke_hemorrhagic	deletion	Mb	corrected	0.12954	0.0846886	1.1383	0.126115
stroke_hemorrhagic	deletion	GENES	corrected	0.0116913	0.0125954	1.01176	0.353292
pneumonia	deletion	Mb	corrected	0.0732102	0.0355533	1.07596	0.0394784
pneumonia	deletion	GENES	corrected	0.0103721	0.00510203	1.01043	0.0420587
emphysema	deletion	Mb	corrected	0.117415	0.077915	1.12459	0.131822
emphysema	deletion	GENES	corrected	0.0198273	0.0105105	1.02003	0.0592362
COPD	deletion	Mb	corrected	0.0965835	0.0403025	1.1014	0.016554
COPD	deletion	GENES	corrected	0.0144181	0.00575521	1.01452	0.0122374
asthma	deletion	Mb	corrected	0.103671	0.0275324	1.10924	0.000166263
asthma	deletion	GENES	corrected	0.0119175	0.00400396	1.01199	0.00291621
hernia	deletion	Mb	corrected	0.092591	0.0356662	1.09701	0.0094304
hernia	deletion	GENES	corrected	0.0100868	0.0049222	1.01014	0.0404375
IBD	deletion	Mb	corrected	-0.0199467	0.0746507	0.980251	0.789315
IBD	deletion	GENES	corrected	-0.00398504	0.0101611	0.996023	0.694922
hepatic_fibrosis	deletion	Mb	corrected	0.0201526	0.128984	1.02036	0.875842
hepatic_fibrosis	deletion	GENES	corrected	0.019875	0.0147702	1.02007	0.178425
cholelithiasis	deletion	Mb	corrected	0.0535557	0.0368165	1.05502	0.145761
cholelithiasis	deletion	GENES	corrected	0.0103838	0.00490582	1.01044	0.0342907
celiac	deletion	Mb	corrected	0.00225063	0.10638	1.00225	0.983121
celiac	deletion	GENES	corrected	0.0195918	0.0120672	1.01978	0.10447
psoriasis	deletion	Mb	corrected	0.128655	0.0688746	1.1373	0.0617686
psoriasis	deletion	GENES	corrected	0.0265129	0.0086987	1.02687	0.00230435
gout	deletion	Mb	corrected	0.0415437	0.0613416	1.04242	0.498246
gout	deletion	GENES	corrected	0.0168398	0.00790927	1.01698	0.0332448
RA	deletion	Mb	corrected	0.121526	0.0552836	1.12922	0.027933
RA	deletion	GENES	corrected	0.0193527	0.00782501	1.01954	0.0133913
OA	deletion	Mb	corrected	0.0425983	0.0227796	1.04352	0.0614812
OA	deletion	GENES	corrected	0.0127508	0.00299804	1.01283	2.10892e-05
SLE	deletion	Mb	corrected	-0.237402	0.309309	0.788674	0.44277
SLE	deletion	GENES	corrected	0.0121204	0.0288522	1.01219	0.674422
osteoporosis	deletion	Mb	corrected	0.0911814	0.042627	1.09547	0.0324313
osteoporosis	deletion	GENES	corrected	0.0204119	0.00565218	1.02062	0.000304622
AKI	deletion	Mb	corrected	0.110324	0.039515	1.11664	0.00523895
AKI	deletion	GENES	corrected	0.0315564	0.00479754	1.03206	4.78063e-11
CKD	deletion	Mb	corrected	0.136794	0.0394201	1.14659	0.000520132
CKD	deletion	GENES	corrected	0.0268433	0.00543903	1.02721	8.00287e-07
KS	deletion	Mb	corrected	0.0475438	0.0589806	1.04869	0.42019
KS	deletion	GENES	corrected	0.00558277	0.00819821	1.0056	0.495888
PKD	deletion	Mb	corrected	0.0924158	0.20738	1.09682	0.65586
PKD	deletion	GENES	corrected	0.0288494	0.0240423	1.02927	0.230161
PC	deletion	Mb	corrected	-0.0573086	0.059232	0.944303	0.33328
PC	deletion	GENES	corrected	-0.00193162	0.00779635	0.99807	0.804321
BC	deletion	Mb	corrected	0.0336766	0.0480794	1.03425	0.483654
BC	deletion	GENES	corrected	0.00790247	0.00633291	1.00793	0.212089
OC	deletion	Mb	corrected	0.0392865	0.139621	1.04007	0.778419
OC	deletion	GENES	corrected	-0.0150547	0.02218	0.985058	0.497296
endometriosis	deletion	Mb	corrected	-0.15282	0.100914	0.858285	0.129936
endometriosis	deletion	GENES	corrected	-0.0259117	0.0136766	0.974421	0.0581451
menstruation	deletion	Mb	corrected	-0.0235897	0.0518944	0.976686	0.649417
menstruation	deletion	GENES	corrected	0.00157262	0.00664128	1.00157	0.812817
DiseaseBurden	deletion	Mb	corrected	0.104962	0.0191127		3.98283e-08
DiseaseBurden	deletion	GENES	corrected	0.0198481	0.0027101		2.41657e-13

### Sheet: Table_S6
Supplementary Table 6. Contribution of protein coding region disruption by CNVs to disease risk
Burden type: Comparison of burdens measured in number of megabase pairs (Mb) to the one measured in number of genes (GENES) affected for assessment of deviations from the expected ratio of 8.4: - CNV_type: duplication or deletion burdens. - Correction: Corrected (corrected) or not (raw) for disease-CNV associations detected by the CNV-GWAS. Summary statistics: For each associations, the effect size ratio (ratio_Mb_GENES), simulated standard deviation (SD) of the ratio, t-statistics, and p-value (P) are provided.
	Burden type		Summary statistics
PHENO	CNV_type	correction	ratio_Mb_GENES	SD_simulated	t_statistic	P
IDA	deletion	raw	5.36415	2.37262	1.27105	0.20371
IDA	duplication	raw	11.1608	102.711	-0.0270752	0.9784
anaemia	deletion	raw	3.70649	2.22599	2.09946	0.0357766
anaemia	duplication	raw	9.60794	7.33554	-0.167414	0.867045
hypothyroidism	deletion	raw	3.62328	5.97085	0.796636	0.425662
hypothyroidism	duplication	raw	34.8129	1098.04	-0.024073	0.980794
T1D	deletion	raw	2.50082	2.78713	2.10935	0.034914
T1D	duplication	raw	12.0438	491.189	-0.00745932	0.994048
lipid	deletion	raw	2.65064	1.79373	3.19402	0.00140304
lipid	duplication	raw	13.9851	21932.9	-0.000255561	0.999796
SCZ	deletion	raw	6.30843	24.8815	0.0832521	0.933651
SCZ	duplication	raw	11.8435	205.832	-0.0168274	0.986574
bipolar	deletion	raw	5.58515	1.81397	1.54067	0.123398
bipolar	duplication	raw	8.3299	211.35	0.000236411	0.999811
apnea	deletion	raw	4.55329	2.26225	1.69149	0.0907427
apnea	duplication	raw	9.27602	72.4462	-0.0123699	0.990131
epilepsy	deletion	raw	5.76398	2.16318	1.20928	0.226555
epilepsy	duplication	raw	9.66551	48.4848	-0.0265163	0.978846
cataract	deletion	raw	5.46284	63.9939	0.045583	0.963643
cataract	duplication	raw	12.9811	100.832	-0.0456325	0.963603
conduction	deletion	raw	4.3452	1.75072	2.30457	0.0211905
conduction	duplication	raw	10.7976	6.04726	-0.399801	0.689303
HTN_essential	deletion	raw	5.91444	1.64133	1.50209	0.133073
HTN_essential	duplication	raw	13.9283	43.312	-0.128105	0.898066
IHD	deletion	raw	4.64811	1.99236	1.87304	0.0610634
IHD	duplication	raw	9.78008	25.8057	-0.0542596	0.956728
pneumonia	deletion	raw	4.19355	1.88507	2.22077	0.0263665
pneumonia	duplication	raw	6.41223	38.5014	0.0511057	0.959241
asthma	deletion	raw	6.88113	2.40443	0.623325	0.533071
asthma	duplication	raw	13.5405	558.539	-0.00923945	0.992628
COPD	deletion	raw	4.33116	1.98143	2.04333	0.0410199
COPD	duplication	raw	12.1409	57.5875	-0.0653092	0.947928
OA	deletion	raw	3.34085	2.32208	2.17005	0.030003
OA	duplication	raw	10.0036	327.534	-0.00495741	0.996045
osteoporosis	deletion	raw	4.46707	4.43938	0.881385	0.37811
osteoporosis	duplication	raw	4.20824	6124.01	0.000681192	0.999456
AKI	deletion	raw	3.4961	1.44063	3.39001	0.000698895
AKI	duplication	raw	13.1298	76.556	-0.0620451	0.950527
CKD	deletion	raw	4.57606	1.55051	2.45327	0.0141566
CKD	duplication	raw	15.5638	774.509	-0.00927543	0.992599
DiseaseBurden	deletion	raw	4.3623	0.8293	4.8393	1.3028e-06
DiseaseBurden	duplication	raw	12.2941	4.0731	-0.9713	0.3314
IDA	deletion	corrected	5.36415	2.37262	1.27105	0.20371
IDA	duplication	corrected	11.1763	173.584	-0.0161098	0.987147
anaemia	deletion	corrected	4.97013	22.5499	0.151208	0.879811
anaemia	duplication	corrected	9.10711	13.278	-0.0547701	0.956322
hypothyroidism	deletion	corrected	3.62328	5.97085	0.796636	0.425662
hypothyroidism	duplication	corrected	34.8129	1098.04	-0.024073	0.980794
T1D	deletion	corrected	2.75772	82.3301	0.0682879	0.945556
T1D	duplication	corrected	12.0438	491.189	-0.00745932	0.994048
lipid	deletion	corrected	3.05085	3.07441	1.73335	0.0830341
lipid	duplication	corrected	13.9851	21932.9	-0.000255561	0.999796
SCZ	deletion	corrected	6.30843	24.8815	0.0832521	0.933651
SCZ	duplication	corrected	20.7501	2507.43	-0.00493341	0.996064
bipolar	deletion	corrected	5.49095	1.83273	1.57629	0.114959
bipolar	duplication	corrected	14.0167	558.773	-0.0100879	0.991951
apnea	deletion	corrected	6.1538	71.3215	0.0312118	0.975101
apnea	duplication	corrected	9.27602	72.4462	-0.0123699	0.990131
epilepsy	deletion	corrected	6.80117	39.1584	0.0403156	0.967842
epilepsy	duplication	corrected	9.66551	48.4848	-0.0265163	0.978846
cataract	deletion	corrected	5.46284	63.9939	0.045583	0.963643
cataract	duplication	corrected	12.9811	100.832	-0.0456325	0.963603
conduction	deletion	corrected	4.39225	2.10235	1.89674	0.0578621
conduction	duplication	corrected	10.7976	6.04726	-0.399801	0.689303
HTN_essential	deletion	corrected	7.30761	5.68469	0.188623	0.850388
HTN_essential	duplication	corrected	13.9283	43.312	-0.128105	0.898066
IHD	deletion	corrected	4.665	2.00676	1.85118	0.064144
IHD	duplication	corrected	13.0142	2533.67	-0.00182909	0.998541
pneumonia	deletion	corrected	7.05837	263.382	0.00501742	0.995997
pneumonia	duplication	corrected	6.41223	38.5014	0.0511057	0.959241
asthma	deletion	corrected	8.69906	16.2302	-0.0196663	0.98431
asthma	duplication	corrected	12.6126	188.813	-0.0224177	0.982115
COPD	deletion	corrected	6.69877	46.2188	0.0363726	0.970985
COPD	duplication	corrected	11.0298	67790.8	-3.90899e-05	0.999969
OA	deletion	corrected	3.34085	2.32208	2.17005	0.030003
OA	duplication	corrected	10.0036	327.534	-0.00495741	0.996045
osteoporosis	deletion	corrected	4.46707	4.43938	0.881385	0.37811
osteoporosis	duplication	corrected	4.20824	6124.01	0.000681192	0.999456
AKI	deletion	corrected	3.4961	1.44063	3.39001	0.000698895
AKI	duplication	corrected	12.4112	832.374	-0.00484319	0.996136
CKD	deletion	corrected	5.09604	2.18057	1.50595	0.13208
CKD	duplication	corrected	17.6146	2499.36	-0.00369482	0.997052
DiseaseBurden	deletion	corrected	5.28766	1.2829	2.4098	0.0159
